# Ultra-sensitive Mapping of Cell-free DNA-derived Methylomes Reveals Brain-specific Epigenetic Alterations Implicated in Alzheimer’s Disease

**DOI:** 10.64898/2026.10.24.26366278

**Authors:** Xiaolong Cui, Alana V. Beadell, Shinya Tasaki, Ana W. Capuano, Zhou Zhang, Lu Gao, Brian C.-H. Chiu, Chuan He, David A. Bennett, Zoe Arvanitakis, Wei Zhang

## Abstract

DNA cytosine modifications play a crucial role in gene regulation that underlies the pathogenesis of complex diseases such as Alzheimer’s disease (AD). Using LABS (<u>L</u>inear <u>A</u>mplification-based <u>B</u>isulfite <u>S</u>equencing), an ultra-sensitive linear amplification-based low-input whole-genome methylation profiling method, we demonstrated the feasibility of detecting altered methylation features in serum-derived cell-free DNA (cfDNA) between a set of age- and sex-matched pathologically-defined participants with AD and non-AD controls, from the Rush Memory and Aging Project. These blood methylation changes were further linked to brain-specific epigenetic alterations implicated in AD. These findings support cfDNA methylome profiling as a promising non-invasive tool for AD biomarker discovery and research.

## supplemental table 2 for "Ultra-sensitive Mapping of Cell-free DNA-derived Methylomes Reveals Brain-specific Epigenetic Alterations Implicated in Alzheimer’s Disease"

### Sheet: Sheet1
Table S2. Differentially methylated regions generated from cfDNA methylomes
chr	start	end	pvalue	qvalue	methylation difference
chr1	2735001	2736000	1.00101e-37	3.12528e-35	-22.3484
chr1	2872001	2873000	6.16499e-08	3.19292e-07	20.3703
chr1	3105001	3106000	4.95862e-128	1.44044e-123	22.2534
chr1	8673001	8674000	8.03385e-31	1.23537e-28	-20.295
chr1	8936001	8937000	4.4374e-49	3.58065e-46	-22.2517
chr1	12750001	12751000	1.54726e-65	3.57708e-62	-20.1111
chr1	12878001	12879000	1.12323e-06	4.3584e-06	-20.1892
chr1	19547001	19548000	2.29475e-35	5.62642e-33	-21.4551
chr1	23032001	23033000	3.31015e-08	1.81849e-07	-20.1723
chr1	23877001	23878000	2.76359e-22	1.55177e-20	20.1402
chr1	27056001	27057000	5.45057e-112	9.84245e-108	-25.1603
chr1	27233001	27234000	2.90131e-44	1.59282e-41	22.1213
chr1	27722001	27723000	9.46934e-40	3.53847e-37	20.8784
chr1	30208001	30209000	1.81797e-20	7.99107e-19	-22.1138
chr1	31086001	31087000	1.45669e-06	5.504e-06	-23.0232
chr1	32532001	32533000	2.29168e-33	4.55562e-31	21.3157
chr1	45020001	45021000	2.46727e-20	1.0638e-18	21.2308
chr1	46010001	46011000	8.58798e-20	3.43958e-18	23.8136
chr1	51267001	51268000	1.98495e-15	4.15923e-14	-20.5168
chr1	53723001	53724000	1.45095e-44	8.18083e-42	-23.6278
chr1	56104001	56105000	7.31875e-14	1.18497e-12	27.8714
chr1	59816001	59817000	3.46156e-16	8.19322e-15	-24.1422
chr1	61976001	61977000	3.88046e-22	2.13441e-20	-20.2766
chr1	63755001	63756000	1.58392e-11	1.69943e-10	23.9871
chr1	63779001	63780000	7.75384e-13	1.05404e-11	22.3849
chr1	64079001	64080000	1.44315e-10	1.28729e-09	-30.8249
chr1	65905001	65906000	2.39236e-27	2.51284e-25	-24.0996
chr1	67366001	67367000	3.28952e-20	1.39625e-18	23.4538
chr1	69736001	69737000	1.34779e-13	2.08866e-12	22.4218
chr1	69979001	69980000	2.48049e-19	9.30541e-18	22.2728
chr1	71647001	71648000	9.12874e-10	6.95416e-09	22.0951
chr1	71906001	71907000	9.02568e-05	0.000215128	-20.3734
chr1	74226001	74227000	1.47128e-09	1.07566e-08	-23.3518
chr1	75352001	75353000	4.82943e-06	1.60644e-05	21.3534
chr1	78997001	78998000	1.3006e-07	6.2595e-07	20.6233
chr1	81235001	81236000	2.28878e-07	1.04263e-06	21.2192
chr1	82035001	82036000	4.44587e-12	5.28143e-11	-22.4774
chr1	84144001	84145000	1.32739e-05	3.94992e-05	22.539
chr1	84150001	84151000	8.03962e-07	3.23069e-06	25.1292
chr1	85199001	85200000	1.19719e-15	2.59635e-14	-26.8538
chr1	89759001	89760000	3.76244e-06	1.2861e-05	20.2981
chr1	95551001	95552000	6.09689e-19	2.16045e-17	-24.4288
chr1	95992001	95993000	2.29119e-05	6.41043e-05	20.0345
chr1	96124001	96125000	5.43183e-16	1.24496e-14	-21.1397
chr1	98437001	98438000	1.59472e-16	3.97421e-15	20.7926
chr1	100245001	100246000	5.53267e-07	2.30748e-06	-20.4436
chr1	101922001	101923000	4.48162e-07	1.90832e-06	20.9326
chr1	101989001	101990000	2.32568e-13	3.45586e-12	20.3749
chr1	104521001	104522000	3.81087e-19	1.39325e-17	20.7571
chr1	106453001	106454000	3.65974e-19	1.34116e-17	20.106
chr1	118595001	118596000	4.82277e-08	2.55637e-07	-21.4927
chr1	118886001	118887000	3.99647e-10	3.27291e-09	20.0485
chr1	119135001	119136000	2.11905e-06	7.69864e-06	20.3112
chr1	119281001	119282000	2.20242e-08	1.25863e-07	-21.4144
chr1	119340001	119341000	1.55368e-15	3.30974e-14	-23.6377
chr1	145250001	145251000	3.60388e-07	1.56801e-06	21.9926
chr1	151134001	151135000	3.05447e-18	9.77439e-17	23.3586
chr1	152890001	152891000	2.43181e-12	3.02655e-11	-27.3173
chr1	154121001	154122000	1.26002e-19	4.935e-18	-22.6661
chr1	155029001	155030000	4.76696e-34	1.02312e-31	-20.9837
chr1	156414001	156415000	6.21621e-08	3.21708e-07	-21.9868
chr1	159913001	159914000	5.07789e-23	3.13994e-21	22.2186
chr1	160119001	160120000	9.59264e-17	2.46696e-15	-21.0513
chr1	160308001	160309000	3.58664e-23	2.25964e-21	-26.3901
chr1	161100001	161101000	1.46133e-11	1.57885e-10	21.2381
chr1	161493001	161494000	1.23784e-46	8.14015e-44	21.0465
chr1	161648001	161649000	5.25961e-09	3.43491e-08	22.6444
chr1	162231001	162232000	4.89395e-12	5.7691e-11	28.4269
chr1	162804001	162805000	2.31982e-18	7.54932e-17	20.9741
chr1	167341001	167342000	2.46113e-13	3.64151e-12	22.8255
chr1	167628001	167629000	5.40641e-17	1.44401e-15	-20.542
chr1	169272001	169273000	2.23923e-26	2.09187e-24	23.7992
chr1	171268001	171269000	6.06461e-11	5.82062e-10	20.504
chr1	171288001	171289000	1.2139e-09	9.02508e-09	-20.1314
chr1	172371001	172372000	3.08537e-16	7.35806e-15	20.4018
chr1	176199001	176200000	3.51809e-14	6.01318e-13	-21.8433
chr1	179963001	179964000	5.21372e-28	5.90216e-26	-20.9344
chr1	181633001	181634000	3.66523e-08	1.99435e-07	22.4509
chr1	191708001	191709000	2.96102e-07	1.31435e-06	-21.246
chr1	192886001	192887000	1.01391e-16	2.5982e-15	20.4226
chr1	193769001	193770000	5.47003e-13	7.63704e-12	21.3426
chr1	195936001	195937000	3.52374e-13	5.07694e-12	22.5403
chr1	197729001	197730000	1.38348e-13	2.13934e-12	-20.3707
chr1	199150001	199151000	1.14839e-08	6.97117e-08	-20.5806
chr1	202455001	202456000	5.26484e-61	9.55872e-58	21.1686
chr1	206108001	206109000	1.69421e-09	1.22256e-08	-20.0255
chr1	209991001	209992000	1.46385e-17	4.24722e-16	24.149
chr1	210738001	210739000	1.05873e-23	7.12573e-22	20.163
chr1	211400001	211401000	1.62344e-23	1.06954e-21	20.0812
chr1	217933001	217934000	3.59435e-07	1.56439e-06	26.8748
chr1	218773001	218774000	4.43647e-30	6.3067e-28	-23.7676
chr1	219918001	219919000	9.03146e-11	8.37376e-10	21.49
chr1	221676001	221677000	2.45736e-18	7.96817e-17	-25.3228
chr1	222443001	222444000	5.64709e-08	2.94936e-07	20.038
chr1	223274001	223275000	1.36014e-12	1.77044e-11	20.2875
chr1	225490001	225491000	1.14371e-12	1.50797e-11	23.4494
chr1	225729001	225730000	7.5029e-24	5.15151e-22	20.6731
chr1	225777001	225778000	1.00945e-23	6.81257e-22	20.0569
chr1	226609001	226610000	5.88331e-10	4.6576e-09	-25.3389
chr1	227849001	227850000	3.21898e-11	3.2588e-10	-22.2962
chr1	230638001	230639000	2.46947e-16	5.97802e-15	20.9196
chr1	231655001	231656000	1.66826e-47	1.1998e-44	24.2111
chr1	231949001	231950000	1.26741e-27	1.374e-25	-20.5987
chr1	233987001	233988000	2.36126e-24	1.7195e-22	20.1796
chr1	234162001	234163000	5.73074e-13	7.97786e-12	-20.1776
chr1	236047001	236048000	1.29161e-65	2.99641e-62	-26.4102
chr1	236787001	236788000	1.2383e-05	3.71401e-05	-21.155
chr1	237913001	237914000	3.33723e-43	1.66521e-40	22.1102
chr1	240298001	240299000	2.7414e-13	4.022e-12	-20.8831
chr2	2364001	2365000	5.14381e-05	0.000131034	-21.8488
chr2	4533001	4534000	3.23795e-10	2.70089e-09	-23.3322
chr2	5443001	5444000	8.75432e-10	6.69488e-09	21.7379
chr2	5793001	5794000	4.44576e-13	6.2966e-12	24.0567
chr2	7139001	7140000	5.90904e-21	2.76957e-19	20.8709
chr2	11428001	11429000	3.03973e-08	1.68434e-07	26.2328
chr2	12484001	12485000	2.27779e-06	8.21351e-06	20.1301
chr2	13145001	13146000	2.92329e-14	5.06351e-13	-24.1923
chr2	17717001	17718000	1.54303e-07	7.30005e-07	-20.0616
chr2	18223001	18224000	7.20624e-10	5.60308e-09	21.4603
chr2	18794001	18795000	4.89267e-11	4.78589e-10	-20.5804
chr2	22756001	22757000	2.91981e-15	5.95433e-14	20.0883
chr2	23137001	23138000	1.22395e-10	1.10678e-09	21.5644
chr2	24383001	24384000	1.69918e-14	3.05832e-13	21.3791
chr2	24499001	24500000	1.57484e-09	1.14418e-08	-20.4348
chr2	26719001	26720000	4.06559e-19	1.47933e-17	20.7607
chr2	26884001	26885000	2.87287e-16	6.88595e-15	20.0535
chr2	28693001	28694000	5.5794e-17	1.48683e-15	-20.4744
chr2	28736001	28737000	8.96294e-12	1.00775e-10	-25.096
chr2	29382001	29383000	0.000990511	0.00174899	-20.0366
chr2	32905001	32906000	3.13908e-13	4.56098e-12	-20.0397
chr2	33270001	33271000	1.19224e-05	3.59023e-05	21.9736
chr2	35509001	35510000	2.41315e-12	3.00551e-11	-28.7825
chr2	35533001	35534000	6.53891e-09	4.18457e-08	20.2525
chr2	41909001	41910000	6.9319e-06	2.21665e-05	22.8623
chr2	42901001	42902000	2.53206e-43	1.27776e-40	-21.3497
chr2	53590001	53591000	5.89618e-06	1.91888e-05	-20.7722
chr2	55229001	55230000	1.79434e-16	4.43676e-15	-21.3495
chr2	55469001	55470000	3.63708e-18	1.15163e-16	20.8236
chr2	56755001	56756000	9.24921e-07	3.66181e-06	-21.6651
chr2	56820001	56821000	4.58554e-06	1.53376e-05	-20.082
chr2	57295001	57296000	7.82109e-10	6.04093e-09	-23.5508
chr2	57435001	57436000	3.08154e-10	2.58079e-09	-20.8869
chr2	57774001	57775000	1.40474e-15	3.0132e-14	21.2001
chr2	61831001	61832000	5.17279e-25	4.07753e-23	-23.933
chr2	62195001	62196000	2.6502e-20	1.13746e-18	21.2837
chr2	62696001	62697000	1.79523e-07	8.36833e-07	-24.966
chr2	63304001	63305000	4.89223e-55	5.82649e-52	25.378
chr2	65943001	65944000	1.7709e-17	5.07548e-16	-20.2511
chr2	69078001	69079000	6.73277e-09	4.29612e-08	20.315
chr2	73523001	73524000	6.55948e-16	1.48387e-14	-24.9368
chr2	74745001	74746000	1.84404e-08	1.07184e-07	-20.3359
chr2	75448001	75449000	7.47561e-09	4.7267e-08	-21.2413
chr2	78388001	78389000	5.82232e-19	2.06963e-17	20.0525
chr2	80687001	80688000	4.1016e-06	1.38899e-05	-20.8425
chr2	85868001	85869000	2.14369e-18	7.01164e-17	-27.4117
chr2	105438001	105439000	6.5341e-12	7.53074e-11	-23.3534
chr2	107999001	108000000	5.34882e-06	1.75952e-05	-20.0522
chr2	108503001	108504000	2.50468e-30	3.65704e-28	22.4889
chr2	108905001	108906000	4.36044e-22	2.38175e-20	21.2035
chr2	112618001	112619000	5.96149e-11	5.73103e-10	-20.5292
chr2	113038001	113039000	7.39041e-11	6.97199e-10	-23.1626
chr2	113693001	113694000	1.99278e-19	7.57706e-18	-24.0089
chr2	113774001	113775000	4.13925e-11	4.10565e-10	-24.8868
chr2	113877001	113878000	1.02863e-09	7.75959e-09	21.3778
chr2	116497001	116498000	1.49508e-11	1.61224e-10	20.3329
chr2	118129001	118130000	1.44887e-12	1.87717e-11	29.5411
chr2	119661001	119662000	6.70214e-17	1.76428e-15	20.0594
chr2	122633001	122634000	3.24958e-28	3.76023e-26	21.9146
chr2	123873001	123874000	1.83728e-20	8.06802e-19	24.2768
chr2	125850001	125851000	5.1884e-11	5.04716e-10	-21.1111
chr2	127027001	127028000	5.78552e-08	3.01471e-07	-20.1054
chr2	128928001	128929000	1.26353e-11	1.38243e-10	20.1128
chr2	132177001	132178000	2.69782e-20	1.15708e-18	20.621
chr2	132303001	132304000	2.7562e-18	8.87346e-17	22.8968
chr2	133167001	133168000	2.22118e-15	4.61972e-14	22.6338
chr2	136395001	136396000	4.53913e-07	1.93022e-06	20.4566
chr2	140082001	140083000	2.18963e-15	4.55922e-14	-21.9214
chr2	141658001	141659000	6.8187e-13	9.36706e-12	-23.8922
chr2	143099001	143100000	6.23653e-18	1.90754e-16	22.2918
chr2	143859001	143860000	7.60782e-14	1.2282e-12	-20.7694
chr2	148355001	148356000	6.1891e-10	4.87793e-09	20.8606
chr2	150080001	150081000	1.34695e-05	4.00112e-05	22.2831
chr2	150084001	150085000	1.46662e-16	3.67595e-15	-27.1463
chr2	153252001	153253000	3.20578e-19	1.18258e-17	-21.2861
chr2	154543001	154544000	9.05378e-07	3.59276e-06	21.1777
chr2	155817001	155818000	2.41682e-16	5.85928e-15	21.0632
chr2	156485001	156486000	1.92401e-06	7.06072e-06	22.5824
chr2	157323001	157324000	6.31747e-11	6.04031e-10	22.5919
chr2	158066001	158067000	4.09815e-17	1.11332e-15	-21.0627
chr2	159251001	159252000	2.1783e-09	1.53675e-08	20.4891
chr2	160218001	160219000	1.05707e-16	2.70144e-15	23.7392
chr2	163352001	163353000	4.40634e-10	3.5784e-09	-21.7401
chr2	164854001	164855000	3.54399e-10	2.93291e-09	21.6302
chr2	166562001	166563000	1.03396e-20	4.69088e-19	-21.043
chr2	170331001	170332000	1.89665e-10	1.65304e-09	22.0032
chr2	172530001	172531000	1.54176e-16	3.85157e-15	-21.9752
chr2	176906001	176907000	6.90391e-18	2.09746e-16	-23.2977
chr2	177582001	177583000	2.29242e-15	4.75768e-14	-23.3488
chr2	178236001	178237000	2.33753e-08	1.32811e-07	-22.0017
chr2	178436001	178437000	1.90043e-08	1.1015e-07	22.9556
chr2	179066001	179067000	1.97852e-14	3.52218e-13	-20.4796
chr2	183200001	183201000	3.08971e-09	2.11415e-08	-23.6801
chr2	188589001	188590000	4.23001e-10	3.44769e-09	27.2906
chr2	188718001	188719000	1.07053e-24	8.11867e-23	-23.6341
chr2	190953001	190954000	1.21901e-06	4.69001e-06	-24.4417
chr2	192341001	192342000	4.80718e-25	3.80504e-23	-22.4791
chr2	195871001	195872000	5.37639e-08	2.82111e-07	-20.2594
chr2	200358001	200359000	1.40321e-09	1.02998e-08	21.2672
chr2	200591001	200592000	1.2501e-06	4.79752e-06	-20.365
chr2	204991001	204992000	9.02247e-16	1.99471e-14	22.0074
chr2	205154001	205155000	2.08828e-12	2.63056e-11	-20.5517
chr2	209354001	209355000	1.4674e-11	1.58479e-10	22.4338
chr2	209663001	209664000	1.28543e-07	6.19351e-07	20.1213
chr2	211337001	211338000	1.01902e-29	1.38948e-27	-21.0753
chr2	212971001	212972000	1.16406e-06	4.49977e-06	22.3686
chr2	215431001	215432000	2.53307e-15	5.22096e-14	26.1434
chr2	217519001	217520000	1.56507e-10	1.38665e-09	20.7956
chr2	217832001	217833000	1.11392e-07	5.44205e-07	-20.4341
chr2	218014001	218015000	5.80514e-141	2.42413e-136	20.4264
chr2	218061001	218062000	5.11277e-17	1.37007e-15	21.413
chr2	219095001	219096000	4.18573e-12	4.99487e-11	23.983
chr2	221420001	221421000	2.12461e-09	1.50239e-08	20.2536
chr2	225475001	225476000	1.31146e-37	4.04351e-35	21.6978
chr2	237730001	237731000	9.99186e-08	4.93308e-07	-22.9241
chr3	1544001	1545000	1.54286e-10	1.36848e-09	21.8257
chr3	2177001	2178000	1.7543e-08	1.02418e-07	-20.1293
chr3	2729001	2730000	1.52187e-19	5.88465e-18	24.3539
chr3	2789001	2790000	8.02844e-13	1.08871e-11	22.7013
chr3	3110001	3111000	1.49608e-12	1.93406e-11	20.6577
chr3	4673001	4674000	5.1389e-13	7.2062e-12	20.7275
chr3	5932001	5933000	1.84373e-11	1.95375e-10	-21.1824
chr3	6421001	6422000	4.13207e-24	2.92579e-22	-21.2133
chr3	9396001	9397000	6.442e-62	1.22276e-58	20.3505
chr3	14630001	14631000	1.4056e-22	8.20917e-21	22.3051
chr3	16923001	16924000	4.72867e-11	4.63858e-10	20.5628
chr3	18027001	18028000	2.9573e-09	2.03091e-08	22.056
chr3	18303001	18304000	3.3477e-18	1.06535e-16	25.6185
chr3	20719001	20720000	2.83937e-09	1.95619e-08	-20.1962
chr3	23967001	23968000	5.31174e-64	1.10216e-60	-20.3235
chr3	24740001	24741000	1.00822e-10	9.26174e-10	-22.223
chr3	25020001	25021000	3.34982e-05	8.9744e-05	20.7028
chr3	25353001	25354000	1.56157e-09	1.13544e-08	25.0394
chr3	30552001	30553000	4.67889e-25	3.70921e-23	21.2313
chr3	31157001	31158000	4.96339e-07	2.09241e-06	-21.1622
chr3	33257001	33258000	7.87656e-15	1.49727e-13	25.5073
chr3	34037001	34038000	2.02268e-07	9.3233e-07	21.8414
chr3	34621001	34622000	1.47041e-10	1.30924e-09	-23.9684
chr3	36736001	36737000	2.13596e-09	1.5097e-08	22.0612
chr3	38761001	38762000	3.17393e-48	2.39076e-45	-20.7421
chr3	40199001	40200000	2.54004e-15	5.23437e-14	-20.1291
chr3	41514001	41515000	3.01771e-10	2.53277e-09	-21.3634
chr3	43386001	43387000	9.66615e-27	9.45851e-25	-23.8672
chr3	43580001	43581000	1.69125e-09	1.22062e-08	-20.1821
chr3	47133001	47134000	3.59974e-47	2.48718e-44	-21.4821
chr3	49807001	49808000	1.70249e-18	5.65213e-17	23.7587
chr3	51370001	51371000	1.76622e-27	1.8866e-25	-20.8285
chr3	52268001	52269000	9.31595e-31	1.42042e-28	-22.4769
chr3	58607001	58608000	1.61241e-06	6.02733e-06	20.8173
chr3	59501001	59502000	1.445e-13	2.22778e-12	-22.0644
chr3	63385001	63386000	1.50231e-08	8.89511e-08	20.1102
chr3	68047001	68048000	8.22065e-09	5.15064e-08	25.6501
chr3	68805001	68806000	8.73373e-07	3.47915e-06	-20.0758
chr3	73665001	73666000	8.15428e-23	4.91089e-21	27.3648
chr3	75539001	75540000	6.05948e-30	8.47684e-28	24.3965
chr3	81753001	81754000	2.98978e-09	2.05123e-08	20.2095
chr3	85700001	85701000	4.10398e-10	3.35409e-09	-21.6744
chr3	88017001	88018000	4.28468e-13	6.08548e-12	-21.2833
chr3	88487001	88488000	4.19946e-11	4.16075e-10	-30.7835
chr3	89212001	89213000	3.19598e-24	2.29188e-22	-29.9157
chr3	94171001	94172000	2.89789e-08	1.61275e-07	25.0797
chr3	94841001	94842000	1.94204e-59	3.17247e-56	21.5169
chr3	95932001	95933000	1.805e-10	1.57985e-09	-24.2518
chr3	98263001	98264000	1.02563e-07	5.05044e-07	-20.4301
chr3	99945001	99946000	8.99236e-10	6.86011e-09	-21.3206
chr3	101054001	101055000	1.46822e-19	5.6884e-18	22.8691
chr3	102478001	102479000	9.4346e-17	2.42893e-15	24.9511
chr3	106250001	106251000	8.42822e-07	3.37016e-06	21.5166
chr3	106506001	106507000	3.06526e-14	5.29118e-13	-20.7103
chr3	106718001	106719000	1.29768e-68	3.62771e-65	-26.5257
chr3	106957001	106958000	8.43553e-13	1.1394e-11	-20.1746
chr3	107115001	107116000	1.38853e-18	4.66591e-17	22.4243
chr3	108065001	108066000	2.35352e-07	1.06923e-06	21.4959
chr3	108207001	108208000	1.36405e-13	2.1119e-12	-28.2925
chr3	111912001	111913000	9.99171e-15	1.86647e-13	-26.3549
chr3	114983001	114984000	4.20221e-12	5.01336e-11	-20.126
chr3	115348001	115349000	2.07168e-15	4.3286e-14	-28.1377
chr3	115357001	115358000	6.29462e-13	8.70067e-12	-20.634
chr3	118459001	118460000	5.39177e-07	2.25454e-06	20.7677
chr3	121349001	121350000	1.6814e-39	6.14887e-37	27.077
chr3	122735001	122736000	1.26224e-19	4.94254e-18	20.3412
chr3	123230001	123231000	2.5055e-12	3.11119e-11	20.8998
chr3	123374001	123375000	7.35315e-15	1.40448e-13	22.5799
chr3	123610001	123611000	8.65277e-12	9.75928e-11	23.6031
chr3	123836001	123837000	1.21506e-09	9.03301e-09	20.1931
chr3	127903001	127904000	7.38719e-10	5.73276e-09	-20.3535
chr3	128814001	128815000	2.67793e-61	4.94258e-58	25.0481
chr3	135461001	135462000	1.95441e-34	4.3687e-32	-24.0427
chr3	138319001	138320000	4.38973e-19	1.58845e-17	-20.0056
chr3	139305001	139306000	2.51786e-15	5.19121e-14	27.08
chr3	139865001	139866000	1.15514e-05	3.49042e-05	-23.1274
chr3	140757001	140758000	1.00948e-14	1.88456e-13	-20.3778
chr3	143679001	143680000	1.07637e-08	6.57587e-08	-21.1346
chr3	144055001	144056000	1.76409e-06	6.53287e-06	20.1818
chr3	144170001	144171000	2.40932e-07	1.09218e-06	-20.7978
chr3	147557001	147558000	1.29957e-16	3.2799e-15	20.7177
chr3	150897001	150898000	1.22152e-10	1.10478e-09	20.4938
chr3	151034001	151035000	1.76605e-14	3.16861e-13	21.6286
chr3	151836001	151837000	5.48972e-26	4.87035e-24	-22.2278
chr3	152625001	152626000	5.75477e-10	4.56407e-09	-21.9203
chr3	157187001	157188000	9.28099e-09	5.75039e-08	25.2654
chr3	157656001	157657000	4.31823e-27	4.40414e-25	26.6247
chr3	158819001	158820000	1.72078e-20	7.58782e-19	-20.8852
chr3	158960001	158961000	4.14958e-16	9.69192e-15	28.6082
chr3	160070001	160071000	3.50617e-45	2.06942e-42	-20.3504
chr3	160789001	160790000	1.60017e-15	3.40083e-14	21.0541
chr3	168018001	168019000	1.76838e-15	3.73329e-14	-24.4991
chr3	169681001	169682000	1.62689e-23	1.07155e-21	21.5115
chr3	170026001	170027000	1.21787e-25	1.03235e-23	-21.1728
chr3	171324001	171325000	1.21424e-13	1.89466e-12	20.1747
chr3	172280001	172281000	1.13235e-28	1.37782e-26	-20.1769
chr3	173559001	173560000	8.24831e-14	1.32488e-12	23.4713
chr3	176408001	176409000	3.36085e-08	1.84379e-07	20.0471
chr3	176412001	176413000	1.61687e-15	3.4335e-14	-20.7125
chr3	179740001	179741000	3.13718e-13	4.55862e-12	21.6032
chr3	180910001	180911000	6.1977e-13	8.57699e-12	22.6105
chr3	184342001	184343000	9.13987e-08	4.55265e-07	-22.4238
chr3	189084001	189085000	3.37034e-07	1.47687e-06	20.4199
chr4	419001	420000	4.1274e-13	5.87809e-12	24.1192
chr4	931001	932000	2.1083e-09	1.49213e-08	22.0393
chr4	10923001	10924000	1.52654e-09	1.11219e-08	-23.2033
chr4	15782001	15783000	4.21616e-35	1.00677e-32	22.1795
chr4	17139001	17140000	1.6397e-10	1.44693e-09	-24.5649
chr4	23927001	23928000	1.14556e-14	2.11783e-13	-24.7666
chr4	24160001	24161000	4.03336e-16	9.44028e-15	24.3022
chr4	27524001	27525000	4.59316e-10	3.71655e-09	-23.7202
chr4	29865001	29866000	2.94211e-07	1.30667e-06	21.7929
chr4	31195001	31196000	3.90261e-12	4.68328e-11	-21.8337
chr4	31532001	31533000	1.4471e-16	3.63028e-15	23.5418
chr4	38075001	38076000	1.10318e-14	2.0456e-13	-20.2205
chr4	38543001	38544000	1.27211e-53	1.38879e-50	-24.0868
chr4	41352001	41353000	2.31945e-15	4.81005e-14	21.8164
chr4	45595001	45596000	3.43827e-09	2.33116e-08	-26.1016
chr4	46282001	46283000	6.97642e-07	2.84362e-06	-20.1954
chr4	48226001	48227000	6.43669e-13	8.8832e-12	20.3943
chr4	53535001	53536000	2.30829e-12	2.88556e-11	-25.6989
chr4	56313001	56314000	2.75536e-46	1.77697e-43	-21.6042
chr4	56665001	56666000	4.54765e-15	8.99157e-14	21.2425
chr4	59682001	59683000	2.52583e-09	1.75855e-08	-20.0333
chr4	60291001	60292000	1.7875e-10	1.56589e-09	25.9669
chr4	61285001	61286000	1.2026e-17	3.53029e-16	21.8276
chr4	61615001	61616000	3.32628e-07	1.45943e-06	-22.4197
chr4	61769001	61770000	4.73201e-18	1.47216e-16	-23.0751
chr4	62089001	62090000	2.44728e-14	4.29297e-13	-20.8733
chr4	67394001	67395000	6.32012e-07	2.60077e-06	23.1032
chr4	69234001	69235000	3.0517e-10	2.55821e-09	23.7423
chr4	69602001	69603000	1.36082e-08	8.12983e-08	-23.1852
chr4	76264001	76265000	1.49104e-13	2.29352e-12	20.1817
chr4	78695001	78696000	1.25822e-09	9.32653e-09	21.4494
chr4	78745001	78746000	7.30071e-25	5.64565e-23	22.6451
chr4	79692001	79693000	9.12562e-58	1.35492e-54	22.413
chr4	81596001	81597000	2.96274e-09	2.03429e-08	22.7726
chr4	84101001	84102000	7.60559e-41	3.11369e-38	21.1456
chr4	84249001	84250000	4.52804e-16	1.05181e-14	20.2215
chr4	84555001	84556000	5.16514e-14	8.57498e-13	-21.1994
chr4	84643001	84644000	4.77733e-13	6.73253e-12	22.9556
chr4	84694001	84695000	4.39318e-12	5.22263e-11	-21.8705
chr4	84846001	84847000	3.36989e-07	1.4767e-06	-20.2665
chr4	92277001	92278000	2.04156e-16	5.00729e-15	20.5738
chr4	95238001	95239000	3.05629e-06	1.06831e-05	20.0499
chr4	98807001	98808000	4.35354e-10	3.53887e-09	21.1803
chr4	99232001	99233000	2.71421e-17	7.57721e-16	22.751
chr4	99637001	99638000	2.08383e-10	1.80286e-09	24.676
chr4	101515001	101516000	1.31374e-06	5.01555e-06	-21.7683
chr4	104932001	104933000	3.41501e-11	3.4416e-10	-20.0119
chr4	106998001	106999000	1.61568e-11	1.73056e-10	24.9995
chr4	108609001	108610000	3.01186e-14	5.20559e-13	-23.5764
chr4	109398001	109399000	1.11374e-06	4.32581e-06	-21.0325
chr4	110796001	110797000	6.71574e-15	1.29156e-13	20.0854
chr4	111432001	111433000	9.3779e-09	5.80403e-08	20.6238
chr4	111970001	111971000	1.37654e-16	3.46252e-15	20.9645
chr4	112149001	112150000	3.02423e-06	1.05834e-05	21.9482
chr4	127795001	127796000	1.3995e-66	3.40019e-63	-20.7375
chr4	127951001	127952000	4.65177e-08	2.47492e-07	-20.2139
chr4	129490001	129491000	1.57754e-07	7.4461e-07	-22.134
chr4	132617001	132618000	0.000116383	0.000269228	21.5487
chr4	133486001	133487000	3.05979e-17	8.4824e-16	26.6926
chr4	138900001	138901000	8.12006e-15	1.53983e-13	20.7652
chr4	140790001	140791000	1.73143e-11	1.84419e-10	22.9673
chr4	140856001	140857000	1.84602e-16	4.55545e-15	-20.3463
chr4	140931001	140932000	1.28857e-08	7.7343e-08	24.0843
chr4	141608001	141609000	1.02453e-05	3.13712e-05	20.566
chr4	141794001	141795000	2.96866e-13	4.33107e-12	22.1581
chr4	142918001	142919000	2.21125e-12	2.77374e-11	21.5881
chr4	143343001	143344000	8.79774e-11	8.17566e-10	-23.8214
chr4	143610001	143611000	1.37264e-25	1.15767e-23	21.5346
chr4	147409001	147410000	2.53521e-10	2.1591e-09	-20.0368
chr4	149881001	149882000	4.65065e-12	5.50404e-11	22.9608
chr4	150916001	150917000	3.00023e-10	2.51945e-09	-31.0558
chr4	151891001	151892000	1.23814e-11	1.35691e-10	-22.8377
chr4	152281001	152282000	2.17425e-09	1.53425e-08	22.6386
chr4	155103001	155104000	4.00399e-13	5.71441e-12	-30.3854
chr4	162495001	162496000	6.9093e-13	9.47932e-12	-21.0609
chr4	164131001	164132000	4.15344e-10	3.39086e-09	23.0348
chr4	168300001	168301000	3.95266e-08	2.13593e-07	20.1765
chr4	171114001	171115000	5.1244e-08	2.70121e-07	-20.5646
chr4	175263001	175264000	6.37516e-06	2.0567e-05	-21.5828
chr4	182924001	182925000	3.93627e-10	3.22828e-09	20.7773
chr4	183660001	183661000	6.80585e-08	3.49136e-07	-20.6792
chr4	183752001	183753000	1.45051e-09	1.06167e-08	20.5365
chr4	183758001	183759000	1.38511e-44	7.8294e-42	20.0144
chr4	186452001	186453000	4.8098e-23	2.98272e-21	23.5511
chr4	190209001	190210000	9.76661e-10	7.40034e-09	23.4871
chr4	190949001	190950000	1.00502e-12	1.33859e-11	-20.2387
chr5	2161001	2162000	1.53349e-06	5.7621e-06	20.2872
chr5	3209001	3210000	4.33699e-31	6.84869e-29	-22.0591
chr5	4154001	4155000	9.39738e-13	1.25831e-11	-21.2973
chr5	4403001	4404000	2.57806e-10	2.19235e-09	-26.9371
chr5	6011001	6012000	8.18584e-08	4.12377e-07	23.1293
chr5	7322001	7323000	5.4311e-13	7.58602e-12	23.7056
chr5	8591001	8592000	5.12078e-08	2.69947e-07	22.4016
chr5	11098001	11099000	1.05413e-22	6.25041e-21	21.8321
chr5	12025001	12026000	1.31389e-14	2.40712e-13	20.6447
chr5	14044001	14045000	1.76382e-16	4.36598e-15	-22.7198
chr5	15810001	15811000	8.23641e-13	1.11458e-11	21.6018
chr5	16021001	16022000	6.75626e-15	1.29883e-13	20.9147
chr5	16494001	16495000	4.16904e-13	5.93222e-12	20.963
chr5	18322001	18323000	6.17621e-18	1.89048e-16	20.1726
chr5	18808001	18809000	1.24986e-07	6.03836e-07	-21.2439
chr5	19268001	19269000	1.91884e-09	1.36972e-08	21.2979
chr5	19916001	19917000	1.14302e-09	8.54411e-09	20.239
chr5	23807001	23808000	5.40836e-29	6.78847e-27	21.526
chr5	24353001	24354000	4.30686e-10	3.50455e-09	-21.7676
chr5	25439001	25440000	1.50039e-09	1.09487e-08	20.3935
chr5	25740001	25741000	1.5261e-09	1.11191e-08	-22.1795
chr5	26274001	26275000	2.39085e-10	2.04572e-09	-22.7986
chr5	33277001	33278000	2.50682e-07	1.13178e-06	-20.1946
chr5	34379001	34380000	8.43809e-09	5.27481e-08	-20.8735
chr5	34406001	34407000	1.33489e-11	1.45341e-10	-23.3872
chr5	35546001	35547000	4.01153e-55	4.80329e-52	-21.1235
chr5	36330001	36331000	3.49292e-15	7.03525e-14	23.0265
chr5	36645001	36646000	8.17498e-37	2.33696e-34	-21.1074
chr5	36703001	36704000	3.00976e-20	1.28387e-18	-22.7742
chr5	38028001	38029000	4.29875e-11	4.25029e-10	20.8214
chr5	39283001	39284000	4.43313e-15	8.77971e-14	22.2372
chr5	40167001	40168000	4.93422e-15	9.69537e-14	-20.3684
chr5	42269001	42270000	2.63542e-06	9.35744e-06	20.0991
chr5	43032001	43033000	8.01729e-31	1.23311e-28	21.6425
chr5	43155001	43156000	1.08269e-12	1.43352e-11	-20.1644
chr5	43323001	43324000	5.59108e-12	6.52287e-11	-20.0523
chr5	44333001	44334000	1.49027e-12	1.927e-11	20.5803
chr5	55496001	55497000	4.31384e-10	3.50955e-09	29.1798
chr5	55792001	55793000	5.75285e-07	2.3896e-06	-20.3836
chr5	55808001	55809000	2.03851e-21	1.01801e-19	22.5307
chr5	58103001	58104000	2.93223e-26	2.69628e-24	20.4074
chr5	59143001	59144000	4.07126e-09	2.71962e-08	21.3816
chr5	64142001	64143000	1.1516e-23	7.71968e-22	20.3253
chr5	67545001	67546000	6.16633e-20	2.52045e-18	20.5898
chr5	67760001	67761000	1.25145e-11	1.3704e-10	-20.1274
chr5	68193001	68194000	1.22765e-08	7.40591e-08	21.0242
chr5	71300001	71301000	2.95875e-09	2.0318e-08	20.1263
chr5	72250001	72251000	7.1819e-14	1.16422e-12	-22.7466
chr5	72659001	72660000	1.85387e-21	9.30604e-20	-22.0993
chr5	72777001	72778000	3.54026e-21	1.71204e-19	28.6755
chr5	74566001	74567000	5.04247e-105	6.8756e-101	23.6059
chr5	74577001	74578000	2.03419e-13	3.05281e-12	-21.0029
chr5	76645001	76646000	3.62378e-38	1.17532e-35	20.2758
chr5	76886001	76887000	2.17491e-11	2.27314e-10	22.8579
chr5	77635001	77636000	7.41929e-27	7.36235e-25	31.3924
chr5	82645001	82646000	4.55826e-05	0.0001178	20.8769
chr5	82794001	82795000	1.377e-16	3.46348e-15	20.1578
chr5	84963001	84964000	1.04368e-06	4.0809e-06	24.9943
chr5	90490001	90491000	1.74656e-23	1.14473e-21	26.0878
chr5	91789001	91790000	2.60293e-12	3.22139e-11	-20.3673
chr5	92596001	92597000	1.93012e-63	3.90781e-60	20.3673
chr5	92787001	92788000	2.03916e-11	2.14289e-10	21.3101
chr5	96784001	96785000	1.00963e-09	7.62845e-09	-20.2658
chr5	96846001	96847000	1.88739e-06	6.93991e-06	-26.0982
chr5	97397001	97398000	9.57714e-15	1.79474e-13	-20.6489
chr5	98300001	98301000	1.03921e-25	8.90628e-24	23.4821
chr5	99592001	99593000	1.41072e-12	1.83122e-11	22.6871
chr5	101427001	101428000	1.32505e-09	9.77645e-09	20.4162
chr5	101785001	101786000	2.61074e-44	1.44159e-41	23.2227
chr5	102792001	102793000	5.69153e-11	5.49166e-10	-20.7095
chr5	104258001	104259000	8.78705e-09	5.4738e-08	-20.2968
chr5	111717001	111718000	1.00691e-10	9.25119e-10	20.3504
chr5	111931001	111932000	5.6658e-14	9.34231e-13	20.0148
chr5	116218001	116219000	9.35691e-09	5.79237e-08	22.3477
chr5	117874001	117875000	8.6507e-06	2.70032e-05	-21.1573
chr5	118294001	118295000	3.40622e-35	8.21888e-33	22.7634
chr5	124224001	124225000	5.90749e-12	6.86326e-11	20.2528
chr5	130891001	130892000	3.96484e-16	9.29064e-15	21.3429
chr5	134185001	134186000	2.36153e-39	8.53333e-37	22.0648
chr5	135061001	135062000	3.78831e-28	4.34672e-26	22.1641
chr5	135854001	135855000	2.72751e-11	2.80023e-10	-23.562
chr5	136139001	136140000	1.49959e-11	1.61666e-10	20.0239
chr5	136176001	136177000	8.4696e-12	9.5669e-11	20.5397
chr5	143561001	143562000	3.85253e-22	2.11991e-20	21.503
chr5	147543001	147544000	4.9663e-08	2.62572e-07	-20.4951
chr5	147571001	147572000	9.6897e-28	1.06463e-25	-23.7981
chr5	149441001	149442000	2.39484e-33	4.75362e-31	21.3522
chr5	151257001	151258000	7.02039e-13	9.61987e-12	-20.9373
chr5	152434001	152435000	2.54438e-14	4.45046e-13	-20.9812
chr5	153038001	153039000	1.54948e-11	1.66544e-10	21.4869
chr5	155001001	155002000	6.76687e-09	4.31582e-08	-21.788
chr5	155383001	155384000	1.42165e-18	4.77001e-17	-21.2218
chr5	155797001	155798000	2.0293e-10	1.7593e-09	-21.4815
chr5	161606001	161607000	4.30554e-09	2.86205e-08	-20.2332
chr5	161986001	161987000	4.20522e-19	1.52632e-17	-21.261
chr5	162225001	162226000	1.03169e-10	9.45941e-10	-20.1654
chr5	170253001	170254000	2.12577e-18	6.95713e-17	22.6566
chr5	180204001	180205000	2.53853e-06	9.05127e-06	21.6194
chr6	1677001	1678000	1.10408e-11	1.22086e-10	21.7099
chr6	2599001	2600000	8.43069e-43	4.09065e-40	-20.4222
chr6	6277001	6278000	3.42523e-15	6.91017e-14	-22.5228
chr6	9869001	9870000	9.01323e-07	3.57843e-06	-20.505
chr6	15061001	15062000	2.51928e-21	1.24287e-19	-24.7054
chr6	16979001	16980000	4.6935e-10	3.78977e-09	-24.8269
chr6	19086001	19087000	1.20235e-16	3.05008e-15	-20.7405
chr6	19721001	19722000	2.17998e-06	7.89674e-06	22.9964
chr6	24440001	24441000	3.96526e-21	1.90284e-19	20.9546
chr6	25131001	25132000	5.667e-15	1.10353e-13	23.1246
chr6	25233001	25234000	4.89103e-25	3.86686e-23	23.7458
chr6	25634001	25635000	2.08798e-15	4.36007e-14	23.6106
chr6	27403001	27404000	8.43178e-14	1.35198e-12	-23.2232
chr6	28344001	28345000	2.482e-29	3.24205e-27	20.501
chr6	30311001	30312000	9.00812e-39	3.08016e-36	26.2557
chr6	30396001	30397000	1.15927e-07	5.64199e-07	-20.9494
chr6	31412001	31413000	6.24116e-14	1.02179e-12	21.0443
chr6	32776001	32777000	2.0818e-22	1.18882e-20	25.3597
chr6	36389001	36390000	6.96166e-21	3.22851e-19	-23.2541
chr6	38875001	38876000	5.34525e-06	1.75846e-05	-22.3771
chr6	40946001	40947000	2.89001e-13	4.22365e-12	24.3942
chr6	45273001	45274000	7.74821e-10	5.98886e-09	21.3819
chr6	46527001	46528000	1.44869e-08	8.60684e-08	22.9592
chr6	49815001	49816000	3.1617e-17	8.73774e-16	23.5328
chr6	54896001	54897000	1.13083e-08	6.87503e-08	-21.4286
chr6	55858001	55859000	3.92745e-08	2.1238e-07	-20.5921
chr6	56728001	56729000	2.03276e-05	5.766e-05	20.3252
chr6	58672001	58673000	1.79866e-10	1.57486e-09	-20.9626
chr6	67379001	67380000	3.5249e-10	2.919e-09	20.1284
chr6	68832001	68833000	4.53133e-07	1.92719e-06	20.4452
chr6	72401001	72402000	7.41397e-15	1.41525e-13	-20.1531
chr6	74230001	74231000	0	0	-46.1357
chr6	74316001	74317000	3.34992e-17	9.22053e-16	-22.2942
chr6	83216001	83217000	1.02128e-18	3.50068e-17	22.6371
chr6	84919001	84920000	3.37651e-32	5.95711e-30	21.5221
chr6	85485001	85486000	3.64384e-17	9.97326e-16	-22.6346
chr6	85554001	85555000	1.61736e-08	9.51182e-08	-24.3333
chr6	87208001	87209000	5.61083e-10	4.46034e-09	22.2926
chr6	93769001	93770000	1.66423e-15	3.52757e-14	23.231
chr6	94292001	94293000	1.75015e-08	1.02194e-07	21.7624
chr6	97497001	97498000	4.04164e-10	3.30723e-09	-21.9733
chr6	100069001	100070000	1.45662e-12	1.88648e-11	-22.3297
chr6	101025001	101026000	3.82906e-10	3.14754e-09	20.6182
chr6	102775001	102776000	6.06669e-13	8.40718e-12	-21.701
chr6	105864001	105865000	6.78072e-14	1.10328e-12	-21.6679
chr6	110218001	110219000	4.8935e-11	4.78651e-10	21.379
chr6	110713001	110714000	5.1662e-06	1.70563e-05	20.6971
chr6	112424001	112425000	1.74151e-10	1.52915e-09	-22.3745
chr6	113828001	113829000	2.70196e-11	2.77578e-10	-21.6801
chr6	114308001	114309000	3.4849e-09	2.36017e-08	22.3543
chr6	115794001	115795000	2.67378e-10	2.26722e-09	21.393
chr6	118640001	118641000	7.6639e-08	3.88497e-07	-20.8218
chr6	125209001	125210000	1.72536e-36	4.75958e-34	21.2743
chr6	128767001	128768000	6.82317e-08	3.49941e-07	20.4948
chr6	129730001	129731000	2.67253e-12	3.30116e-11	20.495
chr6	135248001	135249000	4.10586e-15	8.17079e-14	-27.7048
chr6	139529001	139530000	2.16036e-21	1.07533e-19	22.5036
chr6	139771001	139772000	1.84378e-08	1.07174e-07	-22.0211
chr6	140471001	140472000	2.47737e-28	2.90796e-26	-20.5202
chr6	142541001	142542000	2.93291e-10	2.46732e-09	20.2114
chr6	145232001	145233000	7.79223e-16	1.74093e-14	-24.1411
chr6	145286001	145287000	5.04035e-14	8.38135e-13	-21.0073
chr6	146938001	146939000	4.26482e-08	2.28783e-07	21.8953
chr6	149482001	149483000	1.20939e-08	7.30647e-08	-22.9519
chr6	149503001	149504000	2.47207e-37	7.40991e-35	20.3279
chr6	149713001	149714000	2.71767e-20	1.16507e-18	22.857
chr6	150684001	150685000	2.45081e-16	5.93587e-15	-20.9263
chr6	151803001	151804000	6.78618e-11	6.44932e-10	22.5656
chr6	152495001	152496000	4.3451e-20	1.81296e-18	20.468
chr6	160640001	160641000	1.79668e-50	1.58996e-47	-26.5961
chr6	161615001	161616000	3.19015e-14	5.49157e-13	20.5572
chr6	166792001	166793000	3.87574e-12	4.6527e-11	-21.3178
chr7	5475001	5476000	2.61857e-29	3.40513e-27	20.1219
chr7	7313001	7314000	1.16446e-18	3.95453e-17	25.0987
chr7	8085001	8086000	2.34324e-10	2.00826e-09	-21.7488
chr7	8627001	8628000	1.19327e-20	5.3666e-19	20.3308
chr7	18207001	18208000	6.64765e-18	2.02375e-16	22.6225
chr7	19388001	19389000	4.87199e-22	2.64581e-20	20.4577
chr7	20065001	20066000	1.66733e-07	7.82683e-07	-20.1544
chr7	20212001	20213000	2.52281e-06	9.00076e-06	-21.128
chr7	25071001	25072000	1.07808e-07	5.28282e-07	-20.3835
chr7	25748001	25749000	1.71363e-10	1.50667e-09	22.3044
chr7	27597001	27598000	2.57831e-13	3.80067e-12	-22.5939
chr7	28553001	28554000	1.59865e-13	2.44503e-12	23.4103
chr7	29529001	29530000	2.32201e-17	6.54631e-16	20.7317
chr7	30357001	30358000	4.40727e-11	4.34781e-10	-23.6978
chr7	31251001	31252000	5.59011e-06	1.83009e-05	20.1908
chr7	33973001	33974000	1.18549e-09	8.83091e-09	22.4829
chr7	37605001	37606000	3.21515e-14	5.53189e-13	-20.1984
chr7	39914001	39915000	2.06281e-07	9.48913e-07	-22.4454
chr7	40803001	40804000	1.67827e-22	9.70745e-21	-23.9436
chr7	41988001	41989000	4.11866e-11	4.08687e-10	21.7989
chr7	46521001	46522000	1.24371e-17	3.64457e-16	-25.6099
chr7	49523001	49524000	6.43145e-17	1.69677e-15	-21.9305
chr7	56649001	56650000	2.38658e-10	2.04252e-09	21.8533
chr7	62601001	62602000	1.77323e-13	2.68993e-12	-21.9466
chr7	63272001	63273000	3.98774e-13	5.69328e-12	20.9673
chr7	67014001	67015000	3.4036e-14	5.83286e-13	26.8724
chr7	68331001	68332000	3.02426e-10	2.53769e-09	24.4902
chr7	68602001	68603000	6.34756e-12	7.33257e-11	-20.735
chr7	68746001	68747000	1.37904e-09	1.0138e-08	-21.0599
chr7	70028001	70029000	9.87773e-25	7.52695e-23	-24.0773
chr7	72984001	72985000	7.71333e-42	3.44487e-39	-20.738
chr7	76838001	76839000	1.65113e-28	1.97772e-26	-21.9195
chr7	79977001	79978000	1.29071e-11	1.40984e-10	-24.9658
chr7	86621001	86622000	5.06517e-11	4.93836e-10	24.8176
chr7	87151001	87152000	6.48221e-14	1.0584e-12	22.4733
chr7	87912001	87913000	1.1381e-26	1.10283e-24	20.0285
chr7	90268001	90269000	3.73483e-33	7.28999e-31	-22.8694
chr7	95534001	95535000	1.13864e-13	1.78565e-12	22.7871
chr7	102434001	102435000	5.4071e-34	1.15457e-31	-20.0682
chr7	103572001	103573000	6.07777e-10	4.79785e-09	26.2121
chr7	104761001	104762000	2.40245e-32	4.31146e-30	20.2629
chr7	106116001	106117000	2.17227e-07	9.94489e-07	22.8017
chr7	107905001	107906000	3.21558e-21	1.56452e-19	-21.1137
chr7	108925001	108926000	2.99826e-16	7.16209e-15	22.9479
chr7	111273001	111274000	7.5477e-22	3.99657e-20	22.0876
chr7	111424001	111425000	1.44891e-08	8.60795e-08	21.1678
chr7	113653001	113654000	1.84396e-12	2.34557e-11	-23.9741
chr7	119782001	119783000	8.48836e-10	6.51027e-09	22.4205
chr7	120003001	120004000	1.37771e-10	1.23346e-09	-20.4894
chr7	120664001	120665000	8.16889e-16	1.81894e-14	28.0742
chr7	121362001	121363000	2.02307e-10	1.75438e-09	23.7537
chr7	121902001	121903000	5.97095e-14	9.80555e-13	-20.7059
chr7	123202001	123203000	6.00629e-13	8.32953e-12	21.3511
chr7	128816001	128817000	6.21345e-08	3.21578e-07	23.9047
chr7	130070001	130071000	4.94198e-17	1.3272e-15	26.3229
chr7	130517001	130518000	7.44328e-25	5.75058e-23	20.2232
chr7	130625001	130626000	1.84628e-27	1.96709e-25	24.1529
chr7	130626001	130627000	4.61275e-60	7.80236e-57	24.0554
chr7	131906001	131907000	3.20901e-19	1.18344e-17	-20.9314
chr7	132736001	132737000	5.2005e-16	1.19559e-14	26.2264
chr7	132902001	132903000	4.73796e-10	3.82193e-09	-21.4534
chr7	134386001	134387000	8.27821e-09	5.1832e-08	20.4631
chr7	137126001	137127000	2.07204e-36	5.67608e-34	-21.9579
chr7	138450001	138451000	6.46318e-06	2.0821e-05	21.0392
chr7	138796001	138797000	1.11029e-33	2.28958e-31	20.4545
chr7	139013001	139014000	2.35359e-12	2.93724e-11	-21.5326
chr7	139821001	139822000	6.00073e-15	1.1637e-13	20.8994
chr7	141214001	141215000	1.53784e-41	6.68064e-39	25.8549
chr7	141957001	141958000	1.71004e-25	1.42514e-23	22.0261
chr7	144827001	144828000	2.64973e-09	1.83688e-08	20.1911
chr7	145274001	145275000	2.90508e-12	3.56509e-11	-20.3403
chr7	145411001	145412000	2.05867e-14	3.65443e-13	21.5975
chr7	145557001	145558000	2.34067e-10	2.00613e-09	-21.1938
chr7	146268001	146269000	3.58494e-41	1.50927e-38	20.5282
chr7	150423001	150424000	3.72336e-07	1.61446e-06	20.303
chr7	150934001	150935000	7.70066e-109	1.25489e-104	-21.7766
chr7	155065001	155066000	4.01921e-44	2.17087e-41	-21.815
chr7	157178001	157179000	7.35367e-14	1.19013e-12	22.0289
chr8	2023001	2024000	1.65634e-45	1.00332e-42	-20.2003
chr8	9666001	9667000	3.58566e-06	1.2323e-05	-20.3649
chr8	9827001	9828000	5.55816e-11	5.37469e-10	-26.642
chr8	13594001	13595000	1.9662e-06	7.19919e-06	21.1952
chr8	14012001	14013000	1.99816e-18	6.56651e-17	-22.183
chr8	17935001	17936000	3.42326e-14	5.86355e-13	23.6226
chr8	18274001	18275000	4.39964e-16	1.02395e-14	-20.8367
chr8	18366001	18367000	4.81702e-19	1.73219e-17	20.4264
chr8	24628001	24629000	1.45195e-10	1.29443e-09	-27.0252
chr8	31175001	31176000	1.02818e-07	5.06167e-07	-20.7202
chr8	31940001	31941000	7.40644e-12	8.45533e-11	-20.7016
chr8	33841001	33842000	8.6784e-07	3.45979e-06	-24.0741
chr8	40420001	40421000	3.11445e-10	2.6063e-09	-20.6511
chr8	40635001	40636000	2.14495e-25	1.76971e-23	-21.6091
chr8	40678001	40679000	1.83241e-17	5.23964e-16	21.0465
chr8	41132001	41133000	2.46e-09	1.71642e-08	21.1033
chr8	42016001	42017000	8.82772e-43	4.27398e-40	23.1368
chr8	51363001	51364000	1.9235e-06	7.05901e-06	20.532
chr8	51447001	51448000	3.88186e-12	4.65971e-11	-21.6492
chr8	61267001	61268000	3.59306e-11	3.60662e-10	-21.0501
chr8	67526001	67527000	3.21154e-63	6.42437e-60	20.9532
chr8	68073001	68074000	1.42166e-20	6.33065e-19	22.6276
chr8	68705001	68706000	1.69587e-08	9.93246e-08	-23.9853
chr8	69436001	69437000	1.26614e-08	7.61275e-08	21.4552
chr8	72723001	72724000	1.95551e-18	6.43773e-17	-24.5583
chr8	73008001	73009000	3.03017e-15	6.16359e-14	-21.5953
chr8	73372001	73373000	6.55679e-10	5.14192e-09	-20.2822
chr8	74279001	74280000	5.58997e-32	9.65324e-30	-22.2701
chr8	74429001	74430000	3.10638e-08	1.71748e-07	20.0921
chr8	82043001	82044000	5.86348e-07	2.4309e-06	-20.2401
chr8	86060001	86061000	5.17272e-48	3.86152e-45	-23.4503
chr8	91116001	91117000	0.00011081	0.000257854	20.4349
chr8	91843001	91844000	1.21373e-07	5.87999e-07	-20.4138
chr8	97984001	97985000	6.78219e-12	7.79382e-11	-20.9353
chr8	101562001	101563000	3.61799e-10	2.98875e-09	24.4078
chr8	102538001	102539000	1.08147e-08	6.60452e-08	-21.63
chr8	103583001	103584000	1.02813e-07	5.06156e-07	-20.6333
chr8	106059001	106060000	1.34255e-30	2.01347e-28	-21.2866
chr8	106969001	106970000	4.12512e-14	6.9615e-13	22.5802
chr8	109152001	109153000	8.61432e-31	1.32007e-28	-26.46
chr8	110390001	110391000	1.3431e-07	6.44381e-07	24.478
chr8	110634001	110635000	7.90704e-20	3.18327e-18	23.2997
chr8	113793001	113794000	2.25575e-07	1.02899e-06	20.1827
chr8	116198001	116199000	1.87704e-18	6.19469e-17	20.1917
chr8	118528001	118529000	5.24442e-12	6.15077e-11	22.2778
chr8	118692001	118693000	7.74815e-14	1.24935e-12	-22.9884
chr8	120397001	120398000	1.03824e-79	5.06339e-76	21.4651
chr8	124005001	124006000	1.93752e-16	4.76697e-15	21.0751
chr8	124179001	124180000	2.82507e-26	2.60419e-24	20.9243
chr8	126111001	126112000	4.19636e-10	3.42281e-09	-20.7631
chr8	126251001	126252000	1.15721e-29	1.56862e-27	24.8739
chr8	126702001	126703000	5.88498e-22	3.16098e-20	25.5267
chr8	129332001	129333000	2.34945e-11	2.4406e-10	-20.5466
chr8	131511001	131512000	1.71381e-12	2.19199e-11	22.5397
chr8	132287001	132288000	1.55564e-13	2.38433e-12	20.3522
chr8	132596001	132597000	1.06449e-11	1.18043e-10	23.9244
chr8	133774001	133775000	5.21486e-12	6.11868e-11	22.0846
chr8	134417001	134418000	3.21539e-32	5.68487e-30	-20.6657
chr8	135030001	135031000	1.56848e-17	4.53366e-16	20.6468
chr8	135212001	135213000	5.90816e-12	6.86391e-11	-22.7152
chr8	138431001	138432000	1.25517e-07	6.0618e-07	-20.7025
chr8	139019001	139020000	5.92642e-07	2.45458e-06	-20.3357
chr8	139254001	139255000	7.02238e-09	4.46336e-08	23.5278
chr8	140663001	140664000	2.97536e-24	2.14286e-22	20.5435
chr8	142108001	142109000	1.50765e-40	6.01741e-38	22.7707
chr8	145750001	145751000	4.50992e-94	3.86311e-90	20.1295
chr9	944001	945000	8.61496e-05	0.000206496	20.8526
chr9	2615001	2616000	5.0269e-30	7.09022e-28	23.0148
chr9	4620001	4621000	9.01224e-18	2.69509e-16	-23.5379
chr9	6841001	6842000	2.36818e-11	2.45868e-10	-22.0877
chr9	12742001	12743000	1.02286e-07	5.03804e-07	-20.1198
chr9	13660001	13661000	1.1069e-07	5.41096e-07	20.5908
chr9	18224001	18225000	7.95284e-07	3.19959e-06	23.4194
chr9	18574001	18575000	3.44596e-12	4.17434e-11	30.2849
chr9	19514001	19515000	5.63629e-21	2.64898e-19	-20.72
chr9	24130001	24131000	2.02718e-10	1.75761e-09	-23.8929
chr9	25531001	25532000	3.65374e-10	3.01526e-09	-20.7327
chr9	25727001	25728000	4.4921e-06	1.5059e-05	21.1203
chr9	26508001	26509000	3.76488e-06	1.28682e-05	20.9282
chr9	26986001	26987000	6.83732e-14	1.11198e-12	31.1256
chr9	34931001	34932000	1.43599e-51	1.37652e-48	-20.6684
chr9	35142001	35143000	3.46166e-20	1.46485e-18	24.7099
chr9	36535001	36536000	1.40774e-19	5.47248e-18	21.1589
chr9	66256001	66257000	4.20615e-36	1.11166e-33	21.0205
chr9	68325001	68326000	3.39348e-14	5.81686e-13	26.6616
chr9	71596001	71597000	1.65753e-14	2.98825e-13	20.4696
chr9	72781001	72782000	7.47768e-20	3.01988e-18	26.7754
chr9	74410001	74411000	9.28739e-14	1.47824e-12	21.3289
chr9	77449001	77450000	5.23315e-19	1.87236e-17	-20.3274
chr9	77757001	77758000	2.0766e-13	3.11108e-12	-21.3684
chr9	78029001	78030000	1.00819e-07	4.97325e-07	-21.2988
chr9	79592001	79593000	2.26517e-10	1.94667e-09	-20.0588
chr9	79913001	79914000	3.09823e-13	4.50555e-12	22.2103
chr9	80839001	80840000	7.84868e-11	7.36295e-10	24.2025
chr9	81911001	81912000	4.4677e-14	7.4974e-13	23.3159
chr9	82125001	82126000	6.23903e-09	4.00964e-08	20.7326
chr9	82553001	82554000	4.73129e-34	1.01644e-31	23.1375
chr9	83003001	83004000	2.91306e-17	8.09682e-16	-25.3604
chr9	90489001	90490000	8.17697e-20	3.28442e-18	20.9008
chr9	90534001	90535000	9.94602e-22	5.18109e-20	23.4808
chr9	92037001	92038000	2.03079e-55	2.48051e-52	-22.6219
chr9	92169001	92170000	5.29581e-26	4.70957e-24	-21.9225
chr9	92182001	92183000	1.23416e-11	1.35302e-10	22.3141
chr9	93286001	93287000	3.67997e-20	1.55104e-18	24.6684
chr9	95273001	95274000	5.51482e-97	5.49945e-93	-25.5433
chr9	96469001	96470000	3.16437e-10	2.64443e-09	-30.3816
chr9	100210001	100211000	1.54059e-17	4.45689e-16	-23.8442
chr9	100337001	100338000	4.47984e-60	7.59678e-57	-24.2391
chr9	108135001	108136000	1.17064e-36	3.29047e-34	-20.4663
chr9	109022001	109023000	2.00086e-16	4.91234e-15	-21.9742
chr9	109971001	109972000	7.37902e-06	2.34392e-05	-20.8202
chr9	111036001	111037000	2.15938e-13	3.22511e-12	-21.3481
chr9	111087001	111088000	4.78615e-11	4.69041e-10	20.1942
chr9	113825001	113826000	1.12376e-15	2.44808e-14	21.6695
chr9	119088001	119089000	1.91764e-06	7.03996e-06	21.4937
chr9	119342001	119343000	9.02961e-50	7.66579e-47	21.4832
chr9	119487001	119488000	1.01947e-11	1.13446e-10	23.5732
chr9	121237001	121238000	5.46243e-12	6.38438e-11	-20.651
chr9	121554001	121555000	5.50496e-08	2.88227e-07	22.2515
chr9	125842001	125843000	5.00009e-13	7.02394e-12	-20.3328
chr9	125907001	125908000	1.20921e-12	1.58819e-11	-22.1785
chr9	127933001	127934000	7.98336e-12	9.06378e-11	21.0018
chr9	129477001	129478000	3.56062e-13	5.12576e-12	23.3871
chr9	131220001	131221000	1.89931e-18	6.26322e-17	-20.0257
chr9	132536001	132537000	8.24228e-38	2.59639e-35	-21.8819
chr9	133022001	133023000	5.9969e-20	2.45375e-18	-21.6127
chr10	2916001	2917000	3.61707e-13	5.20041e-12	20.5642
chr10	7659001	7660000	1.29359e-12	1.68959e-11	-21.2851
chr10	10294001	10295000	9.32152e-17	2.4021e-15	22.4669
chr10	10733001	10734000	0.000177594	0.00039044	-20.1987
chr10	11538001	11539000	7.43223e-17	1.94235e-15	24.0411
chr10	14118001	14119000	3.68406e-44	1.99631e-41	-21.8228
chr10	15672001	15673000	3.75972e-16	8.84194e-15	20.5584
chr10	18465001	18466000	2.67797e-32	4.78151e-30	-20.7231
chr10	21163001	21164000	2.24962e-14	3.96728e-13	21.7537
chr10	21629001	21630000	2.36614e-22	1.34202e-20	-20.4386
chr10	25302001	25303000	1.23102e-31	2.04548e-29	23.3857
chr10	28420001	28421000	8.31048e-10	6.38542e-09	23.4476
chr10	30085001	30086000	2.43829e-08	1.37949e-07	20.8978
chr10	30266001	30267000	1.50065e-12	1.93959e-11	-23.3166
chr10	34144001	34145000	1.79225e-13	2.71626e-12	26.6898
chr10	34602001	34603000	2.01307e-08	1.1604e-07	-20.5776
chr10	36046001	36047000	1.40237e-16	3.52324e-15	22.1726
chr10	43075001	43076000	1.2886e-10	1.1598e-09	22.7209
chr10	44082001	44083000	9.44405e-17	2.43099e-15	-25.0012
chr10	46159001	46160000	3.92263e-43	1.94713e-40	-20.0193
chr10	47705001	47706000	1.11214e-10	1.01349e-09	20.2734
chr10	48577001	48578000	5.58405e-17	1.48777e-15	21.5277
chr10	52531001	52532000	3.46717e-20	1.46699e-18	22.704
chr10	52861001	52862000	4.06155e-12	4.85779e-11	-28.0716
chr10	58605001	58606000	2.47384e-08	1.3976e-07	21.2581
chr10	59364001	59365000	1.51439e-09	1.10407e-08	-24.1732
chr10	59443001	59444000	2.61482e-15	5.37934e-14	21.1849
chr10	60001001	60002000	1.1077e-06	4.30452e-06	-22.9466
chr10	62293001	62294000	5.42442e-14	8.97399e-13	31.3005
chr10	62941001	62942000	6.56579e-09	4.19985e-08	22.3706
chr10	63105001	63106000	2.16347e-16	5.28321e-15	21.1367
chr10	64661001	64662000	4.75404e-08	2.52386e-07	-20.1106
chr10	64699001	64700000	5.54423e-07	2.31174e-06	20.3505
chr10	68027001	68028000	2.90264e-10	2.44423e-09	26.4995
chr10	70417001	70418000	1.1081e-113	2.1153e-109	21.7486
chr10	70717001	70718000	1.63082e-22	9.44116e-21	21.894
chr10	74085001	74086000	1.07867e-110	1.89657e-106	-22.9198
chr10	74488001	74489000	2.85349e-15	5.82994e-14	20.1721
chr10	76325001	76326000	5.77645e-25	4.52932e-23	21.0285
chr10	77669001	77670000	8.21716e-09	5.14869e-08	-20.7246
chr10	77881001	77882000	3.84503e-11	3.83729e-10	20.3055
chr10	80195001	80196000	1.78947e-21	8.99963e-20	20.1638
chr10	80741001	80742000	1.47032e-34	3.32669e-32	-22.2755
chr10	83977001	83978000	1.37124e-06	5.21256e-06	22.3377
chr10	85842001	85843000	2.26524e-28	2.67116e-26	20.2855
chr10	86057001	86058000	1.05817e-12	1.4035e-11	-20.2266
chr10	87000001	87001000	9.79165e-21	4.45315e-19	21.5815
chr10	92578001	92579000	9.7139e-12	1.08515e-10	23.4118
chr10	98057001	98058000	1.65575e-29	2.20239e-27	21.4666
chr10	99171001	99172000	7.52103e-16	1.684e-14	26.5412
chr10	100938001	100939000	1.05392e-22	6.24974e-21	21.1282
chr10	107230001	107231000	2.44117e-08	1.38097e-07	-20.7646
chr10	108751001	108752000	1.04278e-21	5.41812e-20	25.0911
chr10	109180001	109181000	1.005e-11	1.11955e-10	22.1105
chr10	109439001	109440000	4.15268e-48	3.11396e-45	-20.2348
chr10	109663001	109664000	1.03585e-23	6.98444e-22	-24.3887
chr10	109810001	109811000	0.000435082	0.000855635	-20.3371
chr10	111456001	111457000	1.82215e-09	1.3067e-08	23.6839
chr10	112308001	112309000	2.90087e-06	1.01969e-05	21.2895
chr10	115258001	115259000	1.76625e-38	5.89751e-36	-22.7061
chr10	116160001	116161000	8.02295e-15	1.52301e-13	-25.0831
chr10	116252001	116253000	8.35443e-17	2.16873e-15	21.6616
chr10	122631001	122632000	5.30896e-17	1.41923e-15	-23.4378
chr10	123825001	123826000	2.67594e-11	2.75131e-10	22.9158
chr10	125247001	125248000	1.79723e-14	3.22022e-13	27.64
chr10	130416001	130417000	5.37622e-19	1.92046e-17	24.269
chr10	131893001	131894000	8.19937e-09	5.13853e-08	-20.3426
chr10	132338001	132339000	1.24492e-11	1.36378e-10	-27.7613
chr10	134221001	134222000	1.2837e-60	2.24525e-57	-21.3389
chr11	397001	398000	7.46454e-106	1.06113e-101	20.7472
chr11	1886001	1887000	8.21405e-75	3.04893e-71	-22.1442
chr11	2702001	2703000	1.3706e-06	5.21041e-06	-20.1176
chr11	3701001	3702000	9.89061e-46	6.08494e-43	-21.8314
chr11	4456001	4457000	2.48876e-07	1.12449e-06	-20.7796
chr11	6271001	6272000	4.69439e-52	4.62607e-49	-23.5239
chr11	14166001	14167000	1.58507e-15	3.37134e-14	-26.266
chr11	15016001	15017000	5.78524e-09	3.74382e-08	-20.408
chr11	15273001	15274000	1.88596e-10	1.64451e-09	-21.0491
chr11	15277001	15278000	4.98558e-09	3.27145e-08	-26.6257
chr11	20260001	20261000	4.73122e-21	2.24892e-19	20.6562
chr11	20902001	20903000	3.24168e-12	3.94563e-11	-21.589
chr11	21446001	21447000	1.76574e-10	1.54853e-09	22.9797
chr11	22885001	22886000	2.61433e-12	3.23448e-11	20.1683
chr11	26641001	26642000	1.84038e-18	6.08133e-17	22.6913
chr11	26949001	26950000	1.37645e-14	2.51422e-13	-20.3445
chr11	27759001	27760000	1.01316e-25	8.69524e-24	-24.9266
chr11	28079001	28080000	2.71891e-25	2.21428e-23	-21.3591
chr11	35375001	35376000	1.44482e-11	1.56256e-10	-21.0426
chr11	37071001	37072000	8.50763e-06	2.66062e-05	-22.176
chr11	37123001	37124000	1.60363e-07	7.55797e-07	-20.1018
chr11	38592001	38593000	2.32918e-09	1.63288e-08	-20.4592
chr11	41349001	41350000	1.14939e-14	2.12438e-13	20.1627
chr11	42112001	42113000	9.39816e-18	2.80135e-16	-22.4066
chr11	43793001	43794000	8.86836e-11	8.23545e-10	-21.7466
chr11	44002001	44003000	2.27269e-20	9.85181e-19	-20.7789
chr11	44196001	44197000	1.03915e-08	6.36943e-08	-20.933
chr11	45385001	45386000	7.53028e-26	6.56304e-24	-26.3972
chr11	46857001	46858000	1.46614e-09	1.07219e-08	21.0717
chr11	59404001	59405000	2.22116e-11	2.3177e-10	21.5406
chr11	59534001	59535000	9.51353e-27	9.31463e-25	-29.2244
chr11	59929001	59930000	1.72966e-11	1.8424e-10	23.8715
chr11	63275001	63276000	6.20829e-21	2.89966e-19	-20.9723
chr11	63400001	63401000	6.19964e-17	1.63943e-15	20.8604
chr11	64110001	64111000	1.42693e-104	1.86937e-100	-23.7866
chr11	67923001	67924000	1.31316e-47	9.5366e-45	21.9395
chr11	69395001	69396000	4.63961e-24	3.26303e-22	-23.6493
chr11	70184001	70185000	4.18649e-20	1.75007e-18	21.9036
chr11	73607001	73608000	4.60407e-70	1.37327e-66	-22.6533
chr11	77202001	77203000	1.36998e-10	1.22719e-09	21.2186
chr11	78039001	78040000	1.70541e-10	1.49992e-09	20.1354
chr11	78352001	78353000	1.4686e-05	4.32203e-05	-24.4939
chr11	79416001	79417000	1.42929e-11	1.54734e-10	25.3395
chr11	79962001	79963000	5.85201e-06	1.90601e-05	22.176
chr11	80995001	80996000	3.45616e-15	6.96688e-14	-20.3278
chr11	83912001	83913000	2.19812e-17	6.21777e-16	-22.0896
chr11	84567001	84568000	4.74429e-10	3.82661e-09	-23.0856
chr11	84810001	84811000	5.4694e-14	9.04303e-13	-21.1642
chr11	86437001	86438000	1.21358e-10	1.0982e-09	21.8067
chr11	86555001	86556000	1.39832e-15	3.00107e-14	20.4029
chr11	88030001	88031000	4.82202e-12	5.69103e-11	-24.5426
chr11	90036001	90037000	8.44871e-36	2.1711e-33	21.7614
chr11	90174001	90175000	1.14243e-13	1.79135e-12	-21.1977
chr11	94250001	94251000	5.21625e-11	5.07152e-10	-30.8468
chr11	95013001	95014000	3.18021e-07	1.4017e-06	-20.5419
chr11	97533001	97534000	4.47064e-16	1.03946e-14	20.7875
chr11	98380001	98381000	8.75042e-26	7.56821e-24	20.427
chr11	99487001	99488000	3.2659e-43	1.63205e-40	-20.1073
chr11	103565001	103566000	2.08714e-15	4.35872e-14	-23.4505
chr11	106219001	106220000	5.98716e-11	5.75265e-10	-20.7203
chr11	108661001	108662000	1.22797e-08	7.40748e-08	-20.9944
chr11	109208001	109209000	2.16712e-11	2.26567e-10	-21.8983
chr11	111291001	111292000	4.93e-11	4.81824e-10	-20.8677
chr11	114005001	114006000	6.99602e-08	3.57877e-07	20.0991
chr11	114106001	114107000	5.00275e-12	5.88779e-11	-22.538
chr11	114834001	114835000	5.14788e-07	2.16236e-06	20.2483
chr11	115620001	115621000	2.05551e-10	1.77997e-09	-22.4274
chr11	116887001	116888000	7.62084e-10	5.89812e-09	21.9382
chr11	118490001	118491000	4.70041e-36	1.23767e-33	-22.8274
chr11	118542001	118543000	1.50064e-67	3.82681e-64	-25.9143
chr11	120857001	120858000	3.34162e-59	5.39287e-56	-20.6912
chr11	121204001	121205000	1.90303e-10	1.6581e-09	-22.3354
chr11	125838001	125839000	5.98618e-18	1.83592e-16	-20.0134
chr11	128745001	128746000	2.57513e-08	1.44913e-07	-21.4481
chr11	130133001	130134000	2.23365e-10	1.92182e-09	-20.9223
chr11	131661001	131662000	1.48085e-07	7.03456e-07	-22.0749
chr12	947001	948000	3.23164e-24	2.31595e-22	22.6277
chr12	1291001	1292000	9.19039e-08	4.57546e-07	21.1957
chr12	1818001	1819000	1.01767e-23	6.86527e-22	-20.4616
chr12	6461001	6462000	9.16845e-23	5.48656e-21	21.6273
chr12	11709001	11710000	1.55416e-23	1.02709e-21	20.4476
chr12	12473001	12474000	4.206e-35	1.00471e-32	22.4878
chr12	12941001	12942000	1.78544e-32	3.2469e-30	-21.283
chr12	14190001	14191000	8.3001e-11	7.75095e-10	-21.2284
chr12	17084001	17085000	7.68431e-14	1.23968e-12	-22.3236
chr12	18497001	18498000	7.5692e-13	1.03108e-11	20.3609
chr12	25210001	25211000	1.56312e-09	1.13645e-08	-21.6019
chr12	29934001	29935000	1.30443e-09	9.63646e-09	21.8801
chr12	39861001	39862000	2.92587e-11	2.98558e-10	-23.2741
chr12	39906001	39907000	1.26785e-11	1.3867e-10	26.3111
chr12	39928001	39929000	4.31469e-06	1.45271e-05	-20.6886
chr12	40104001	40105000	9.70036e-16	2.13356e-14	21.9208
chr12	42285001	42286000	2.61942e-10	2.22486e-09	20.6893
chr12	44338001	44339000	9.50216e-21	4.33063e-19	23.1499
chr12	50115001	50116000	4.62568e-12	5.47662e-11	-21.8588
chr12	50615001	50616000	1.4944e-13	2.29842e-12	22.6334
chr12	51029001	51030000	3.3178e-19	1.22087e-17	24.7079
chr12	53610001	53611000	9.76116e-29	1.19424e-26	21.6441
chr12	56728001	56729000	4.30938e-32	7.52153e-30	-20.734
chr12	57250001	57251000	8.42375e-08	4.23061e-07	-21.0938
chr12	58420001	58421000	5.44499e-20	2.24055e-18	-21.4745
chr12	58891001	58892000	3.1072e-13	4.51761e-12	20.8182
chr12	60689001	60690000	1.24684e-08	7.50913e-08	21.3695
chr12	61342001	61343000	8.82967e-26	7.62885e-24	-20.6683
chr12	68480001	68481000	2.15866e-08	1.236e-07	-21.0899
chr12	68894001	68895000	9.57687e-25	7.3102e-23	27.697
chr12	71308001	71309000	1.47824e-15	3.1595e-14	32.0168
chr12	73386001	73387000	2.5651e-10	2.18231e-09	-20.7299
chr12	77469001	77470000	9.1746e-10	6.98594e-09	-21.9126
chr12	78336001	78337000	5.59865e-36	1.46692e-33	-20.4161
chr12	88370001	88371000	6.34719e-06	2.0486e-05	20.1824
chr12	88432001	88433000	3.04648e-10	2.55437e-09	20.3369
chr12	88854001	88855000	9.84018e-07	3.87123e-06	21.0062
chr12	94295001	94296000	6.10137e-09	3.92971e-08	-22.5913
chr12	95291001	95292000	2.66858e-09	1.84871e-08	22.95
chr12	95555001	95556000	2.12994e-18	6.96975e-17	20.444
chr12	96894001	96895000	1.35273e-07	6.48575e-07	21.6724
chr12	98245001	98246000	1.73102e-07	8.09553e-07	20.8925
chr12	99714001	99715000	3.63513e-19	1.33235e-17	22.8387
chr12	99822001	99823000	1.19564e-14	2.20408e-13	-23.4848
chr12	102187001	102188000	1.15377e-24	8.71241e-23	21.5512
chr12	102252001	102253000	2.91425e-21	1.42611e-19	21.0086
chr12	102265001	102266000	3.61667e-22	1.9972e-20	22.3621
chr12	107052001	107053000	1.25198e-09	9.28408e-09	-20.2355
chr12	109112001	109113000	1.0328e-28	1.26175e-26	21.2059
chr12	111658001	111659000	3.76434e-06	1.28666e-05	-21.496
chr12	111959001	111960000	2.4427e-13	3.61641e-12	20.0777
chr12	115158001	115159000	1.13324e-30	1.70955e-28	-20.9574
chr12	119246001	119247000	5.7273e-08	2.9874e-07	21.1987
chr12	126726001	126727000	8.45025e-09	5.28177e-08	20.0765
chr12	128373001	128374000	2.34e-16	5.68603e-15	22.9293
chr12	129985001	129986000	1.46912e-13	2.26194e-12	24.3315
chr12	130188001	130189000	3.016e-17	8.36692e-16	-24.0443
chr12	132651001	132652000	2.41881e-29	3.16321e-27	-20.2508
chr13	19055001	19056000	1.9613e-12	2.48283e-11	-21.8605
chr13	19363001	19364000	1.11188e-25	9.48526e-24	22.1007
chr13	20754001	20755000	6.28658e-11	6.01318e-10	20.5762
chr13	24202001	24203000	1.29628e-13	2.01415e-12	-24.7649
chr13	24879001	24880000	1.33058e-16	3.35322e-15	21.9262
chr13	26630001	26631000	2.3947e-08	1.35734e-07	22.5963
chr13	28337001	28338000	2.25437e-36	6.16041e-34	-22.6644
chr13	29241001	29242000	1.54381e-33	3.13506e-31	28.0525
chr13	30680001	30681000	6.97992e-14	1.13348e-12	-21.402
chr13	30845001	30846000	5.36377e-15	1.0483e-13	-20.5052
chr13	32027001	32028000	1.49541e-07	7.09679e-07	-20.8673
chr13	33532001	33533000	1.38908e-09	1.02054e-08	-20.7123
chr13	34943001	34944000	4.6338e-29	5.85144e-27	-21.5754
chr13	35739001	35740000	2.00629e-12	2.53498e-11	20.1403
chr13	36362001	36363000	4.34681e-08	2.32751e-07	20.8442
chr13	37160001	37161000	3.7116e-09	2.49904e-08	23.1875
chr13	42422001	42423000	6.43825e-13	8.88486e-12	23.0583
chr13	43451001	43452000	4.39671e-15	8.71222e-14	21.455
chr13	43675001	43676000	4.255e-10	3.46628e-09	-20.1023
chr13	44096001	44097000	1.38616e-14	2.52974e-13	-23.1101
chr13	50176001	50177000	6.42284e-24	4.44511e-22	21.5141
chr13	50209001	50210000	1.12332e-13	1.76341e-12	20.658
chr13	52438001	52439000	4.87762e-12	5.75158e-11	22.9036
chr13	52445001	52446000	4.53084e-26	4.06391e-24	-29.1677
chr13	53294001	53295000	8.73838e-11	8.12412e-10	-21.0143
chr13	53604001	53605000	3.37741e-42	1.54665e-39	-22.212
chr13	56153001	56154000	3.91661e-08	2.1184e-07	22.6424
chr13	58692001	58693000	1.39076e-14	2.53731e-13	24.402
chr13	60757001	60758000	1.49524e-08	8.85766e-08	-21.8429
chr13	60874001	60875000	1.36568e-10	1.22366e-09	20.6608
chr13	61634001	61635000	3.7425e-30	5.3693e-28	-21.8732
chr13	70388001	70389000	2.11874e-16	5.18249e-15	-29.9542
chr13	73869001	73870000	5.49846e-12	6.423e-11	-20.3309
chr13	74199001	74200000	1.94862e-07	9.01367e-07	22.7154
chr13	77958001	77959000	4.83159e-11	4.73085e-10	25.7757
chr13	78911001	78912000	1.52514e-10	1.35416e-09	-22.7898
chr13	80106001	80107000	3.46561e-09	2.34834e-08	22.5707
chr13	80851001	80852000	1.54794e-26	1.47642e-24	-26.35
chr13	82539001	82540000	1.56247e-10	1.38451e-09	22.4616
chr13	84098001	84099000	9.93125e-08	4.90613e-07	-21.8502
chr13	85405001	85406000	1.60718e-25	1.34411e-23	23.9694
chr13	88258001	88259000	1.30183e-13	2.02221e-12	22.947
chr13	90075001	90076000	1.61108e-18	5.36332e-17	-20.1742
chr13	92901001	92902000	2.43061e-15	5.0245e-14	24.986
chr13	93576001	93577000	2.98223e-11	3.03887e-10	-22.61
chr13	94384001	94385000	1.30235e-07	6.2671e-07	-24.6411
chr13	94883001	94884000	3.02908e-07	1.3414e-06	-20.3119
chr13	98253001	98254000	9.70296e-10	7.35644e-09	24.9007
chr13	99966001	99967000	9.65547e-11	8.90126e-10	20.2853
chr13	109098001	109099000	1.3319e-19	5.19975e-18	21.1856
chr13	110902001	110903000	3.18543e-08	1.75686e-07	-25.9625
chr13	111629001	111630000	3.06666e-07	1.35632e-06	-20.1307
chr14	20727001	20728000	1.53114e-11	1.64775e-10	-24.1642
chr14	21153001	21154000	8.12635e-39	2.7987e-36	20.0756
chr14	21461001	21462000	2.68858e-33	5.31301e-31	21.4657
chr14	22057001	22058000	1.08284e-16	2.76391e-15	-20.0364
chr14	23245001	23246000	5.86604e-26	5.18082e-24	-20.0248
chr14	26565001	26566000	2.46071e-10	2.10009e-09	21.5157
chr14	27292001	27293000	2.74134e-14	4.77067e-13	20.3995
chr14	28329001	28330000	5.52223e-11	5.34319e-10	21.4039
chr14	28940001	28941000	2.66427e-14	4.64508e-13	-20.2968
chr14	29139001	29140000	2.78876e-15	5.70889e-14	-23.3628
chr14	30049001	30050000	5.71433e-08	2.98124e-07	20.9942
chr14	30895001	30896000	1.30748e-06	4.99447e-06	21.0709
chr14	32019001	32020000	1.27766e-16	3.2291e-15	24.4912
chr14	32615001	32616000	3.87958e-13	5.54858e-12	-20.2918
chr14	33488001	33489000	1.8174e-10	1.58983e-09	-20.3231
chr14	37109001	37110000	3.02472e-20	1.29e-18	-21.8619
chr14	37904001	37905000	4.30293e-10	3.50157e-09	-25.3191
chr14	38214001	38215000	2.85755e-11	2.92198e-10	-22.3408
chr14	40777001	40778000	5.9425e-08	3.08864e-07	-20.2429
chr14	46972001	46973000	6.22065e-14	1.01858e-12	-27.4739
chr14	47714001	47715000	3.92422e-12	4.70684e-11	22.4192
chr14	47817001	47818000	8.72067e-23	5.23642e-21	22.7337
chr14	48287001	48288000	4.20437e-08	2.25878e-07	24.9813
chr14	49574001	49575000	1.46673e-09	1.07259e-08	21.5648
chr14	50723001	50724000	3.92572e-15	7.83963e-14	-21.5011
chr14	50780001	50781000	1.05161e-19	4.16266e-18	27.8473
chr14	52194001	52195000	4.50402e-15	8.91016e-14	-20.9403
chr14	53000001	53001000	4.23763e-14	7.13604e-13	21.3635
chr14	53634001	53635000	8.88668e-08	4.4396e-07	21.6206
chr14	56058001	56059000	2.66995e-40	1.04199e-37	22.8873
chr14	57948001	57949000	1.67931e-08	9.84351e-08	20.9638
chr14	59272001	59273000	4.45099e-10	3.61215e-09	20.0758
chr14	61556001	61557000	1.45354e-15	3.11039e-14	-24.9423
chr14	63571001	63572000	1.00386e-07	4.95418e-07	-22.1625
chr14	65968001	65969000	5.88022e-25	4.60474e-23	22.0643
chr14	71633001	71634000	2.24349e-30	3.29078e-28	20.7658
chr14	73392001	73393000	9.56081e-113	1.77441e-108	-20.6562
chr14	74369001	74370000	2.84887e-26	2.62469e-24	-21.8656
chr14	76686001	76687000	2.71235e-07	1.2147e-06	20.0481
chr14	77380001	77381000	1.78247e-33	3.59472e-31	-21.7709
chr14	78172001	78173000	8.76516e-31	1.34103e-28	24.6474
chr14	79892001	79893000	4.24819e-10	3.46129e-09	21.095
chr14	81603001	81604000	9.48594e-10	7.20523e-09	25.172
chr14	85900001	85901000	3.86973e-18	1.22021e-16	21.1395
chr14	86168001	86169000	7.62318e-12	8.68526e-11	-20.4195
chr14	92874001	92875000	3.61239e-05	9.59348e-05	-20.0132
chr14	94900001	94901000	2.18076e-11	2.27858e-10	-21.805
chr14	99238001	99239000	5.43843e-09	3.53969e-08	20.3526
chr14	99759001	99760000	4.40921e-11	4.34959e-10	21.6123
chr14	104545001	104546000	1.51197e-22	8.79272e-21	-22.1315
chr14	106177001	106178000	7.95457e-35	1.85246e-32	21.9609
chr15	20156001	20157000	9.63209e-10	7.30693e-09	-21.1994
chr15	24819001	24820000	1.28003e-15	2.76514e-14	23.6587
chr15	27695001	27696000	4.26565e-15	8.46558e-14	23.9371
chr15	27852001	27853000	5.53992e-34	1.18218e-31	-20.5106
chr15	31054001	31055000	2.62603e-10	2.22996e-09	22.552
chr15	34122001	34123000	1.27417e-06	4.88021e-06	22.5954
chr15	36025001	36026000	3.07751e-25	2.48842e-23	-21.2793
chr15	39017001	39018000	2.7947e-13	4.094e-12	-20.4005
chr15	39648001	39649000	3.48709e-16	8.24839e-15	23.0285
chr15	39705001	39706000	6.25281e-06	2.02186e-05	20.0778
chr15	43092001	43093000	4.40474e-10	3.57732e-09	21.5969
chr15	45114001	45115000	3.36888e-18	1.07158e-16	-20.2932
chr15	48959001	48960000	1.97916e-13	2.9755e-12	-21.6273
chr15	51201001	51202000	3.61977e-155	2.19862e-150	-20.6649
chr15	51418001	51419000	7.0267e-16	1.58185e-14	20.6504
chr15	53212001	53213000	6.37488e-13	8.80378e-12	24.7433
chr15	53363001	53364000	1.13101e-09	8.4634e-09	22.8006
chr15	55381001	55382000	2.23406e-09	1.57232e-08	-20.2014
chr15	63008001	63009000	3.96197e-14	6.70854e-13	-20.1516
chr15	67003001	67004000	1.31887e-09	9.73443e-09	-20.4242
chr15	67295001	67296000	2.86184e-21	1.40203e-19	20.582
chr15	67901001	67902000	9.57309e-23	5.70924e-21	-29.0666
chr15	69990001	69991000	9.33978e-22	4.88815e-20	-21.2567
chr15	73883001	73884000	2.51067e-20	1.08181e-18	21.6745
chr15	74747001	74748000	3.53839e-10	2.92889e-09	-21.2903
chr15	74750001	74751000	9.77651e-22	5.09756e-20	20.2671
chr15	79902001	79903000	1.40469e-15	3.01319e-14	24.5818
chr15	85377001	85378000	1.13866e-10	1.03555e-09	22.8786
chr15	85867001	85868000	6.72442e-20	2.73352e-18	21.8155
chr15	86446001	86447000	1.23327e-06	4.73994e-06	-20.0269
chr15	86795001	86796000	9.35244e-11	8.64748e-10	24.0237
chr15	91471001	91472000	8.67086e-34	1.80927e-31	-21.6759
chr15	92030001	92031000	1.00413e-13	1.58869e-12	24.9274
chr15	92212001	92213000	6.21271e-28	6.97399e-26	-21.7518
chr15	92845001	92846000	1.22375e-20	5.49631e-19	-20.9147
chr15	95728001	95729000	2.30742e-42	1.07733e-39	-20.6417
chr15	99892001	99893000	3.2297e-10	2.69491e-09	22.5686
chr16	5495001	5496000	3.46715e-07	1.51482e-06	-23.2757
chr16	6670001	6671000	2.57088e-13	3.79072e-12	24.0251
chr16	8994001	8995000	1.25745e-06	4.82279e-06	21.1483
chr16	9576001	9577000	1.18997e-25	1.01062e-23	20.3296
chr16	13909001	13910000	1.88663e-11	1.99559e-10	20.8625
chr16	15156001	15157000	4.64836e-20	1.93166e-18	-21.2358
chr16	22875001	22876000	1.71253e-13	2.604e-12	20.1108
chr16	25381001	25382000	2.84469e-13	4.16331e-12	-20.1188
chr16	25543001	25544000	5.52257e-24	3.85238e-22	-22.2017
chr16	26383001	26384000	4.1457e-47	2.84967e-44	24.0463
chr16	46899001	46900000	2.27432e-08	1.29587e-07	22.7265
chr16	47345001	47346000	2.6634e-11	2.73947e-10	-20.1925
chr16	47875001	47876000	1.18237e-09	8.80953e-09	20.7992
chr16	49039001	49040000	2.98392e-07	1.32354e-06	-21.1942
chr16	52643001	52644000	1.13937e-09	8.51975e-09	20.8865
chr16	52995001	52996000	2.32444e-26	2.16662e-24	27.352
chr16	53859001	53860000	1.25322e-139	4.65176e-135	25.7497
chr16	53860001	53861000	9.2407e-124	2.46961e-119	21.6247
chr16	55920001	55921000	1.84281e-12	2.34436e-11	29.6498
chr16	57134001	57135000	7.25594e-15	1.38695e-13	-21.0528
chr16	58974001	58975000	1.43558e-26	1.37435e-24	21.094
chr16	60839001	60840000	6.88615e-09	4.38532e-08	20.1682
chr16	61491001	61492000	7.54833e-11	7.10562e-10	20.3885
chr16	66087001	66088000	5.68456e-08	2.96715e-07	-23.2021
chr16	67510001	67511000	2.52543e-09	1.75829e-08	-20.7731
chr16	69292001	69293000	2.42089e-08	1.37058e-07	21.6785
chr16	69360001	69361000	1.82862e-13	2.76586e-12	-21.566
chr16	70284001	70285000	1.40029e-60	2.43641e-57	22.225
chr16	76175001	76176000	1.44225e-07	6.87198e-07	-20.1383
chr16	76952001	76953000	3.79826e-12	4.56748e-11	-23.82
chr16	79469001	79470000	6.7306e-21	3.12743e-19	-23.1379
chr16	80176001	80177000	4.2961e-33	8.33681e-31	-23.5772
chr16	83450001	83451000	2.14179e-14	3.79033e-13	29.5777
chr17	3969001	3970000	7.87508e-20	3.17097e-18	20.6054
chr17	4639001	4640000	9.76943e-32	1.63796e-29	21.573
chr17	7633001	7634000	4.2291e-18	1.3257e-16	-21.2195
chr17	8982001	8983000	7.67698e-10	5.93806e-09	-22.2067
chr17	11085001	11086000	1.46199e-09	1.06932e-08	-20.7054
chr17	12207001	12208000	4.74024e-06	1.57979e-05	-23.3867
chr17	16462001	16463000	5.07814e-07	2.13607e-06	20.4274
chr17	17604001	17605000	8.13352e-96	7.34361e-92	-21.9644
chr17	18087001	18088000	0	0	26.8205
chr17	18088001	18089000	3.67892e-241	4.09668e-236	25.8422
chr17	20354001	20355000	3.73895e-38	1.21209e-35	-25.8953
chr17	26651001	26652000	1.45758e-10	1.29894e-09	-20.2018
chr17	26859001	26860000	2.12415e-22	1.21197e-20	-25.1558
chr17	29931001	29932000	2.64566e-08	1.48467e-07	20.9328
chr17	32554001	32555000	5.01346e-08	2.64828e-07	-23.132
chr17	32581001	32582000	7.04011e-13	9.64393e-12	20.1863
chr17	32719001	32720000	1.25744e-17	3.68246e-16	-20.7141
chr17	32856001	32857000	5.82699e-19	2.07118e-17	21.8889
chr17	33717001	33718000	1.14891e-17	3.38262e-16	-27.1667
chr17	40076001	40077000	9.9449e-19	3.41515e-17	-20.9453
chr17	42473001	42474000	4.39621e-08	2.35129e-07	-20.238
chr17	47425001	47426000	1.46596e-13	2.2578e-12	20.6913
chr17	47831001	47832000	4.4071e-52	4.35581e-49	-20.1131
chr17	49583001	49584000	7.3754e-08	3.75253e-07	20.7034
chr17	51280001	51281000	1.22131e-06	4.69812e-06	20.874
chr17	52725001	52726000	5.07936e-11	4.95045e-10	-23.8685
chr17	53269001	53270000	1.99617e-07	9.21385e-07	23.4239
chr17	55817001	55818000	2.61128e-08	1.46723e-07	-20.543
chr17	57201001	57202000	3.87485e-09	2.59931e-08	21.3162
chr17	58893001	58894000	6.93829e-69	1.95599e-65	-21.0295
chr17	60056001	60057000	4.74991e-06	1.58267e-05	-20.6318
chr17	67692001	67693000	1.09955e-24	8.32555e-23	-23.5579
chr17	69297001	69298000	1.78128e-10	1.56093e-09	-20.242
chr17	71660001	71661000	1.82232e-13	2.75732e-12	-27.239
chr17	72643001	72644000	1.79383e-28	2.13982e-26	20.1613
chr17	73988001	73989000	3.24767e-47	2.25641e-44	21.9795
chr17	74741001	74742000	4.7499e-19	1.7099e-17	-20.2345
chr17	78125001	78126000	1.68254e-34	3.79015e-32	-21.7265
chr17	78340001	78341000	3.91351e-27	4.01465e-25	27.2867
chr18	1035001	1036000	4.14465e-39	1.46362e-36	-22.9282
chr18	2748001	2749000	4.71313e-33	9.09512e-31	-22.2186
chr18	3164001	3165000	5.27503e-22	2.85055e-20	-29.792
chr18	3645001	3646000	5.45791e-15	1.06582e-13	21.9969
chr18	4638001	4639000	4.00926e-25	3.20689e-23	23.4807
chr18	6139001	6140000	4.22e-20	1.7633e-18	-21.6492
chr18	6522001	6523000	8.51784e-12	9.61846e-11	-20.413
chr18	6591001	6592000	1.38874e-13	2.14689e-12	21.4412
chr18	13952001	13953000	7.02232e-08	3.59085e-07	20.3891
chr18	22139001	22140000	4.25391e-08	2.28263e-07	20.5401
chr18	22257001	22258000	3.50661e-13	5.05368e-12	20.312
chr18	22869001	22870000	1.25882e-17	3.68595e-16	-20.204
chr18	24761001	24762000	8.19515e-09	5.1361e-08	25.4243
chr18	27610001	27611000	7.34513e-10	5.7033e-09	20.0733
chr18	29364001	29365000	1.22457e-10	1.10728e-09	-22.9427
chr18	30301001	30302000	1.3319e-28	1.60949e-26	21.5642
chr18	31923001	31924000	1.34589e-08	8.04883e-08	20.3959
chr18	35390001	35391000	3.18591e-09	2.17414e-08	-20.7117
chr18	37608001	37609000	4.24808e-09	2.82675e-08	-25.1198
chr18	39830001	39831000	5.14093e-07	2.15967e-06	-26.5278
chr18	40791001	40792000	4.85798e-08	2.5734e-07	21.2489
chr18	41790001	41791000	3.72733e-24	2.65157e-22	-23.1658
chr18	42919001	42920000	1.28963e-08	7.74033e-08	-20.3488
chr18	43034001	43035000	2.47966e-11	2.56517e-10	-23.3857
chr18	44276001	44277000	4.63107e-17	1.2483e-15	26.8907
chr18	45490001	45491000	4.04696e-17	1.10013e-15	-21.7625
chr18	47582001	47583000	6.74254e-11	6.41177e-10	-20.4457
chr18	47795001	47796000	9.9478e-23	5.91848e-21	20.5349
chr18	52029001	52030000	8.42882e-05	0.000202574	20.3016
chr18	55767001	55768000	1.11652e-14	2.06845e-13	20.9605
chr18	56502001	56503000	4.12735e-47	2.83998e-44	-20.0049
chr18	56877001	56878000	5.96022e-11	5.72998e-10	-20.656
chr18	57843001	57844000	3.81758e-12	4.58791e-11	-22.9377
chr18	61171001	61172000	3.46874e-15	6.99077e-14	22.416
chr18	61199001	61200000	1.69053e-06	6.28793e-06	20.8369
chr18	63891001	63892000	2.97477e-17	8.26042e-16	-22.6977
chr18	66081001	66082000	5.675e-07	2.36042e-06	23.0094
chr18	68908001	68909000	5.41331e-13	7.56306e-12	21.2821
chr18	76093001	76094000	6.87946e-11	6.53008e-10	20.8609
chr19	1064001	1065000	6.92528e-118	1.44594e-113	20.6577
chr19	11791001	11792000	1.39141e-11	1.50939e-10	-20.7152
chr19	11851001	11852000	7.8034e-25	6.0142e-23	-21.4074
chr19	16704001	16705000	1.12069e-16	2.85562e-15	22.3895
chr19	17076001	17077000	5.47818e-16	1.25464e-14	23.8221
chr19	17250001	17251000	2.35061e-69	6.85816e-66	21.3015
chr19	22471001	22472000	9.08868e-09	5.64265e-08	23.1595
chr19	22775001	22776000	1.85262e-19	7.0715e-18	-21.1266
chr19	22792001	22793000	6.39632e-20	2.60791e-18	-20.0783
chr19	22901001	22902000	1.87345e-13	2.82764e-12	-23.1373
chr19	23120001	23121000	1.1492e-11	1.26696e-10	22.7977
chr19	28882001	28883000	9.03769e-20	3.60845e-18	20.2321
chr19	29305001	29306000	4.02757e-11	4.00314e-10	24.6507
chr19	31862001	31863000	3.08958e-21	1.50719e-19	21.0244
chr19	32894001	32895000	1.13051e-22	6.68332e-21	-28.0539
chr19	33589001	33590000	5.6999e-15	1.10942e-13	21.5553
chr19	34566001	34567000	1.92288e-09	1.3724e-08	-21.1867
chr19	35304001	35305000	4.49374e-08	2.39872e-07	-26.4706
chr19	37347001	37348000	7.66432e-49	6.04579e-46	-22.0268
chr19	42356001	42357000	1.65321e-09	1.19556e-08	23.1979
chr19	42869001	42870000	5.68439e-16	1.29826e-14	20.9293
chr19	47649001	47650000	7.16073e-12	8.1978e-11	-20.7358
chr19	47680001	47681000	2.19755e-17	6.21641e-16	-27.7769
chr19	55176001	55177000	2.55229e-35	6.22589e-33	20.2629
chr19	58454001	58455000	5.69176e-13	7.9274e-12	-21.9635
chr20	599001	600000	4.51064e-15	8.92211e-14	-22.0175
chr20	863001	864000	1.9813e-08	1.1436e-07	-24.1639
chr20	1544001	1545000	1.0837e-14	2.01238e-13	-20.3427
chr20	2397001	2398000	7.81191e-56	9.97972e-53	-20.3155
chr20	3370001	3371000	4.92831e-31	7.73676e-29	20.5433
chr20	4127001	4128000	4.17755e-70	1.25164e-66	-23.2127
chr20	4644001	4645000	1.24417e-33	2.5554e-31	-20.5976
chr20	5530001	5531000	2.98831e-28	3.47172e-26	21.0368
chr20	10261001	10262000	1.84583e-10	1.61249e-09	-24.2619
chr20	10699001	10700000	6.74654e-12	7.75632e-11	-21.3942
chr20	10782001	10783000	1.38067e-08	8.23739e-08	-20.5014
chr20	12730001	12731000	3.75764e-11	3.75698e-10	-21.134
chr20	16919001	16920000	8.1033e-09	5.08345e-08	-23.8926
chr20	18956001	18957000	3.24241e-26	2.96356e-24	-21.1297
chr20	20315001	20316000	1.63493e-15	3.46977e-14	20.0991
chr20	20837001	20838000	6.07826e-36	1.58389e-33	24.1809
chr20	22597001	22598000	4.17459e-10	3.40642e-09	21.8013
chr20	24137001	24138000	3.51974e-12	4.25562e-11	-20.3455
chr20	25019001	25020000	5.31662e-23	3.27816e-21	-21.9543
chr20	25335001	25336000	9.42711e-12	1.05578e-10	-20.8506
chr20	36181001	36182000	9.85064e-13	1.31423e-11	24.7045
chr20	38548001	38549000	3.05084e-06	1.06659e-05	20.7841
chr20	39401001	39402000	1.19703e-08	7.23913e-08	-22.9718
chr20	43799001	43800000	7.87355e-19	2.74246e-17	-21.5905
chr20	45046001	45047000	3.59645e-48	2.70293e-45	-22.0739
chr20	47107001	47108000	3.74358e-51	3.45948e-48	-22.7836
chr20	47709001	47710000	2.36694e-10	2.02708e-09	-22.128
chr20	48408001	48409000	4.25668e-35	1.01609e-32	20.8102
chr20	52959001	52960000	1.67848e-14	3.02342e-13	-20.1109
chr20	53670001	53671000	4.26127e-15	8.45814e-14	-20.6774
chr20	53752001	53753000	6.68315e-10	5.23167e-09	22.0825
chr20	54489001	54490000	1.02655e-06	4.02072e-06	-20.1849
chr20	54680001	54681000	3.4688e-25	2.79197e-23	-20.621
chr20	55028001	55029000	3.61903e-13	5.20311e-12	23.258
chr20	55558001	55559000	3.75889e-19	1.37553e-17	20.3256
chr20	56852001	56853000	1.13916e-08	6.92046e-08	-21.7702
chr20	58921001	58922000	7.37298e-21	3.40908e-19	20.1522
chr21	15842001	15843000	1.15593e-09	8.63166e-09	-23.1165
chr21	16779001	16780000	3.57606e-20	1.51e-18	20.0888
chr21	19119001	19120000	2.38779e-11	2.47696e-10	-23.7256
chr21	19285001	19286000	3.07502e-15	6.24797e-14	27.251
chr21	19473001	19474000	9.59305e-09	5.92347e-08	21.6109
chr21	24532001	24533000	1.96189e-22	1.12554e-20	-27.5789
chr21	36850001	36851000	2.74985e-12	3.38954e-11	27.9877
chr21	39542001	39543000	3.60595e-12	4.35158e-11	21.5909
chr21	45055001	45056000	3.96034e-37	1.1636e-34	20.4525
chr22	20923001	20924000	2.19474e-57	3.17397e-54	-23.0188
chr22	22031001	22032000	3.06409e-123	7.5823e-119	20.454
chr22	22531001	22532000	7.07497e-12	8.10559e-11	22.6769
chr22	22782001	22783000	2.49726e-27	2.61767e-25	-24.9288
chr22	25043001	25044000	2.01642e-75	7.9249e-72	-23.7162
chr22	27061001	27062000	1.95974e-23	1.27768e-21	-23.5346
chr22	27447001	27448000	7.50356e-20	3.02886e-18	21.0837
chr22	29359001	29360000	4.43673e-11	4.37513e-10	25.3581
chr22	30505001	30506000	6.36227e-28	7.12631e-26	22.0166
chr22	32603001	32604000	4.18215e-40	1.60588e-37	21.0043
chr22	33211001	33212000	1.32215e-43	6.77435e-41	-21.614
chr22	33260001	33261000	1.51504e-35	3.79119e-33	21.7233
chr22	38479001	38480000	4.70978e-81	2.68954e-77	21.3842
chr22	41186001	41187000	8.13641e-25	6.26218e-23	-25.3665
chr22	45586001	45587000	3.63225e-29	4.64553e-27	20.3367
chr22	46564001	46565000	8.56599e-20	3.4316e-18	20.7353
chr22	50226001	50227000	1.92753e-19	7.34233e-18	26.0753
chr22	50906001	50907000	1.04169e-74	3.84524e-71	-20.6014
